# Climate-Sensitive Health Outcomes in Kenya: A Scoping Review of Environmental Exposures and Health Outcomes Research, 2000 – 2023

**DOI:** 10.1101/2024.04.25.24306268

**Authors:** Jessica Gerard, Titus Kibaara, Iris Martine Blom, Jane Falconer, Shamsudeen Mohammed, Zaharat Kadri-Alabi, Roz Taylor, Leila Abdullahi, Robert C Hughes, Bernard Onyango, Ariel A Brunn

## Abstract

Climate change threatens health and social development gains in Kenya, necessitating health policy planning for risk reduction and mitigation. To understand the baseline state of knowledge of environmental determinants of health in Kenya relevant to climate change, a comprehensive scoping review was undertaken. Compliant with a pre-registered protocol, nine bibliographic databases and grey literature sources were searched for articles published from 2000-2023. Two-stage screening was conducted on 17,394 articles; 635 full-texts were screened in duplicate. A final 353 articles underwent data extraction for topic categorisation, bibliometric analysis, and narrative summary. This was comprised of 344 (97%) journal articles, 59% of which were published after 2014 (n=207). Main study designs included observational (n=211) and modelling studies (n=64). Health topics centred on vector-borne diseases (41%, n=147), primarily vector abundance (n=102) and malaria (n=60), while injury or death (n=10), mental health conditions (n=7) and heat exposure (n=7) studies were less frequent. Environmental health research in Kenya is largely conducted in the Lake Victoria Basin, Rift Valley and Coastal regions, with fewer studies from the northern arid and semi-arid regions. Findings of this review suggest a growing and diverse field of predominantly observational research with an increasing focus on social determinants and policy-relevant themes, however research on vector-borne disease dwarfs other health outcomes and sparsely populated but climatically fragile regions are less represented in published literature. Addressing existing gaps in baseline evidence underpinning associations between the environment and health outcomes will benefit climate change attribution research and support future development of evidence-informed climate change and health policy in Kenya.

## Supplemental Table 2 of included study set narrative summaries for "Climate-Sensitive Health Outcomes in Kenya: A Scoping Review of Environmental Exposures and Health Outcomes Research, 2000 – 2023"

### Sheet: Final Version for Manuscripts
Health Outcome (1)	Health Outcome (2)	Health Outcome (3)	Health Outcome (4)	Authors	Year	Full Title	Journal	Health Outcome Summary	Environmental Exposures	Results	Limitations	Summary
Cardiovascular, Circulatory & Respiratory Disorders	Health Equity Research			Ang'u C ; Muthama N J; Mutuku M A; M'Ikiugu M H;	2022	Household air pollution and its impact on human health: the case of Vihiga County, Kenya	AIR QUALITY ATMOSPHERE AND HEALTH	Household particulate matter (PM1, PM2.5, PM10) and carbon monoxide (CO) levels from different cooking fuels and technologies; data collected using a multifunctional air quality detector EGVOC-180 and a carbon monoxide meter. Health impacts simulated using the AirQ+v 2.1 model.	Household air pollution (HAP) from cooking, particularly biomass cookstoves (e.g., three stone cookstove, improved cookstove (chepkube), ceramic jiko, sawdust jiko) compared to non-biomass cookstoves (kerosene stove, liquefied petroleum gas (LPG), electric cooker).	PM and CO levels were higher for biomass cookstoves than non-biomass cookstoves. The highest average PM2.5 concentrations were from the three stone cookstove (481.2 μg/m3±119.9 μg/m3). The model indicated that switching from biomass cookstoves to clean cooking technologies could avert approximately 484 mortality cases due to chronic obstructive pulmonary disease (COPD), acute lower respiratory infection (ALRI), ischemic heart disease (IHD), and lung cancer (LC). If PM2.5 concentration can be lowered to WHO-recommended levels, annual mortality can be reduced by 197 cases for ALRI in children, and 144, 164, and 17 cases for COPD, IHD, and LC in adults, respectively.	The study did not record outdoor pollutants concentration, but took measures to minimize their interference, such as careful household selection and monitoring pollutant concentrations before tests.	The study provides compelling evidence for the transition from biomass cookstoves to cleaner fuels and technologies to reduce household air pollution and associated health risks. The data collected and model used indicated that such a transition could lead to significant health benefits by averting considerable mortality cases associated with ALRI, COPD, IHD, and LC.
Heat Exposure & Skin Conditions				Deribe Kebede ; Sultani Hadley Matendechero; Okoyo Collins ; Omondi Wyckliff P; Ngere Isaac ; Newport Melanie J; Cano Jorge ;	2023	Geostatistical modelling of the distribution, risk and burden of podoconiosis in Kenya	Transactions of the Royal Society of Tropical Medicine and Hygiene	Secondary analysis of a nationwide podoconiosis mapping survey in Kenya, national representative prevalence survey data of podoconiosis, and population figures. The target population was residents of the selected villages from a nationwide population-based cross-sectional survey conducted in 2019, where data were collected from 2024 households and 6228 participants.	A collection of >50 remotely sensed environmental datasets including climate, soil-related, topographic, vegetation density and urbanicity level data. Specific environmental datasets characterising the environment at locations where podoconiosis cases had been diagnosed include mean temperature of the wettest quarter, precipitation of the coldest quarter, concentration of extractable iron content, percentage of orthent soils, distance to water bodies, flow accumulation, and night-light emissivity.	In 2020, the number of people living with podoconiosis in Kenya was estimated to be 9344 (95% uncertainty interval 4222 to 17 962). Three regions (Eastern, Nyanza, and Western) represent >90% of the cases. High environmental suitability for podoconiosis was predicted in four regions of Kenya (Coastal, Eastern, Nyanza, and Western). In total, 2.2 million people live in at-risk areas and 4.2% of the total landmass of Kenya is environmentally predisposed for podoconiosis.	Limitations include the minimal number of data points (48 villages) used in the analysis, absence of covariates at the required spatial scale including access to shoes and shoe-wearing practices, and limitations in the survey data such as sampling bias and underestimation of cases due to lack of mobility and associated stigma.	The burden of podoconiosis is relatively low in Kenya and is mostly restricted to certain small geographical areas. The results will help guide targeted prevention and treatment approaches. Future work will include individual behaviours data in addition to climatic and environmental data in the models. The Ministry of Health should prioritize resources and efforts in high-burden counties and roll out a podoconiosis response, including morbidity management, footwear use at an early age, and foot hygiene practices.
Health Equity Research				Esho T ; Komba E ; Richard F ; Shell-Duncan B ;	2021	Intersections between climate change and female genital mutilation among the Maasai of Kajiado County, Kenya	Journal of Global Health	Data collected via key informant interviews and a focus group discussion with young women from Kajiado County, Kenya.	Climate change, particularly the increase in unpredictable rains and periods of drought leading to crop failures and lack of pasture for cattle.	1. Climate change has had a significant negative impact on Maasai livelihoods, resulting in poverty and changes to traditional socio-economic structures. 2. Women and girls are disproportionately affected by these changes, experiencing increased socio-economic disempowerment and perpetuation of harmful practices like FGM. 3. Climactic changes have resulted in shifts in gender norms and practices, including girls herding cattle, a traditionally male task, and consequently missing out on formal education. This is linked to the continuation of harmful cultural practices like FGM and early marriages.	The study was cross-sectional and used a relatively small sample size. This makes it difficult to capture the complete scope of the problem or extrapolate findings to a larger population.	Climate change in Kajiado County, Kenya, is exacerbating gender inequalities and harmful practices like FGM. Climate-related impacts on traditional livelihoods have led to shifts in gender roles and increased socio-economic challenges, especially for women and girls. The study suggests that future anti-FGM campaigns should address these socio-ecological factors.
Mental Health Conditions	Health Equity Research			Iles R A; Marsh T L; Thumbi S M; Palmer G H;	2022	Effects of changes in short-term human cognition on reported healthcare utilisation	PLoS Global Public Health	The number of health events recalled and self-reported health survey data from a repeated cross-sectional study conducted in Samburu county, Kenya over 10-months between 2017–2018.	Rainfall variation during the ending of a protracted and severe drought in East Africa. Rain was measured as the difference between the sum of rain over the preceding 3-months and the sum of the long-term average rain for the same period.	For fluid intelligence, the coefficients ranged from -0.025 to -0.076 and were not statistically significant in most recall periods. For heuristic use, the coefficients ranged from -0.031 to -0.068, showing statistical significance in some recall periods. Rainfall had a consistently positive effect on the probability of reporting a fever, with coefficients ranging from 0.001 to 0.019, showing statistical significance at the 1% level in most recall periods.	The study does not directly test the distinction between underreporting of health events and not registering the 'need' to access healthcare. It does not explicitly test the interaction between financial stress and changes in cognition. The use of rainfall as a measure of financial stress is confounded with the incidence of fever.	Cognitive capacity and rainfall significantly influence healthcare utilisation and the recall of fever events. The heuristic use and fluid intelligence were found to predict fever recall. Poverty status and lack of formal schooling were also found to impact recall of fever. Additionally, rainfall was positively associated with the probability of reporting a fever. Controlling for cognitive capacity measures and rainfall is important for improving recall-based survey design and inferences about healthcare utilisation in low-income settings.
Mental Health Conditions	Health Equity Research			Jiao X ; Walelign S Z; Nielsen M R; Smith-Hall C ;	2019	Protected areas, household environmental incomes and well-being in the Greater Serengeti-Mara Ecosystem	FOREST POLICY AND ECONOMICS	Household well-being, livelihood reliance on environmental resources in Greater Serengeti-Mara Ecosystem. Data from structured household surveys of 985 households in 25 communities.	Proximity to and dependency on the Greater Serengeti-Mara Ecosystem's natural resources.	1. High environmental income reliance among the poorest households. 2. Negative correlation between environmental reliance and well-being. 3. Households closer to the protected area exhibit higher environmental reliance and lower well-being. 4. Environmental income does not significantly improve well-being. 5. Education and number of shocks experienced impact well-being.	1. Environmental product collection may be seen as a low-prestige activity, influencing the perceived well-being. 2. Some relations remain to be better understood, such as the reasons for higher well-being associated with lower environmental reliance.	Environmental resources in the Greater Serengeti-Mara Ecosystem play a crucial economic role for local households, especially the poorest. However, high reliance on these resources is linked to lower well-being. Thus, there's a need for interventions that balance conservation objectives with enhancing local livelihoods, such as promoting education and non-environment-based income activities.
Health Equity Research				Lisouza F A; Owuor P O; Lalah J O;	2020	Sources, distribution, and risk assessment of organochlorine pesticides in Nairobi City, Kenya	Journal of Environmental Sciences (China)	The incremental lifetime cancer risks (ILCR) due to inhalation of atmospheric organochlorine pesticides (OCPs) were determined in Nairobi City. These were measured specifically for adults and children in various regions of the city.	The levels of total gas-phase OCPs and total dissolved-phase OCPs in surface waters were measured across different regions in Nairobi City, Kenya. This was done using triolein-filled semipermeable membrane devices (SPMDs) placed in air and surface water for 28 days.	The total OCPs ranged between 0.018 – 1.277 ng/m3 in the air and <LOD – 1391.000 ng/m3 in surface waters. The ILCRs from inhalation of atmospheric OCPs were 2.3745 × 10−13 – 1.6845 × 10−11 (adult) and 5.5404 × 10−13 – 3.9306 × 10−11 (child). However, these were lower than the USEPA acceptable risks. Results revealed that volatilization from contaminated surface waters could be a major source of human exposure to OCPs, even though the water is not used for domestic purposes.	The study found no evidence of direct use of the waters of Nairobi River by the residents for either domestic uses such as drinking, cooking, and bathing, or recreational activities such as swimming and fishing. Therefore, the study did not account for potential human exposure to OCPs through these pathways.	Despite contaminated surface waters potentially being a major source of OCPs through volatilization, the study concluded that atmospheric OCPs did not pose significant cancer risks to residents in Nairobi City. This is due to the ILCR values being lower than the USEPA acceptable risk level range.
Health Equity Research				Mwachiro Michael M; Pritchett Natalie ; Calafat Antonia M; Parker Robert K; Lando Justus O; Murphy Gwen ; Chepkwony Robert ; Burgert Stephen L; Abnet Christian C; Topazian Mark D; White Russell E; Dawsey Sanford M; Etemadi Arash ;	2021	Indoor wood combustion, carcinogenic exposure and esophageal cancer in southwest Kenya	Environment international	Community-based sample of 289 asymptomatic adults from a rural area of Kenya, with focus on esophageal squamous dysplasia (ESD). Urine samples analyzed for seven hydroxylated metabolites of naphthalene, fluorene, phenanthrene, and pyrene at the U.S. National Center for Environmental Health.	Polycyclic aromatic hydrocarbons (PAHs) exposure due to indoor cooking with wood on open, unvented stoves.	PAH metabolite concentrations among never tobacco users in Kenya were 2.4–28.1 times higher than those reported from never tobacco users in Iran, Brazil, and the USA. Females, individuals cooking indoors, individuals with no post-primary education, and those aged <50 showed higher PAH metabolite concentrations. 2-hydroxynaphthalene was found significantly associated with advanced ESD (OR = 4.19, 95%CI: 1.01–17.47).	PAH metabolites in urine only indicative of recent PAH exposure, limiting the long-term exposure assessment. Small numbers of participants with esophageal dysplasia, especially moderate or severe dysplasia.	The study revealed significantly high PAH exposure among rural Kenya residents due to indoor cooking with wood, which is associated with higher PAH metabolite concentrations and advanced esophageal dysplasia. It emphasizes the need for assessing alternative cooking conditions and reducing PAH exposure.
Mental Health Conditions	Health Equity Research			Mwenda P K; Olago D ; Okatcha F ; Ali A A;	2021	Vulnerability of Communities to Climate Change Induced Disaster Risks and Potential Mental Health Outcomes in Isiolo County, Kenya	Journal of Physical Sciences	Quantitative mental health data and climate records (1984-2019), literature reviews, case studies, Focus Group Discussion (FGD) and household surveys.	Extreme climate events such as floods, droughts, heatwaves and strong sand storms.	There is a significant relationship between extreme climate events and disaster risks, which are linked to mental health outcomes. The most common disaster risks include drought, heatwaves, strong sand storms, flash floods and floods. Threshold of 𝜇 = 340 𝑚𝑚 chosen for exceedance in rainfall. For temperature, mean exceedance thresholds of 𝜇 = 36.50𝐶 and 𝜇 = 11.380𝐶 were chosen for minimum and maximum temperatures respectively. These events have caused increased physical diseases such as respiratory illnesses, pneumonia, malaria, diarrhoea and typhoid fever, and impacted mental health significantly.	The study primarily relied on secondary data, which may not be fully comprehensive or up to date. It's also limited by the subjectivity of qualitative data gathered from FGD and household surveys.	The study provided a comprehensive analysis of the relationship between climate change, disaster risks, and mental health in a pastoralist context. Findings highlight that increased climate variability has exacerbated disaster risks, contributing to poorer mental health outcomes in the local population.
Mental Health Conditions	Health Equity Research			Neale C ; Besa M C; Dickin S ; Hongsathavij V ; Kuldna P ; Muhoza C ; Pravalprukskul P ; Cinderby S ;	2020	Comparing health, stress, wellbeing and greenspace across six cities in three continents	Cities and Health	Using the Short Warwick Edinburgh Mental Wellbeing Scale and Perceived Stress Scale, measures of wellbeing and stress respectively. Mean score for wellbeing in Nairobi, Kenya was 25.11 (S.D. = 4.41) and for stress was 20.79 (S.D. = 5.92).	Green spaces and public spaces within walking distance. The study notes that definitions of green spaces can be specific to each city. The frequency and type of green spaces used for recreational purposes may differ among the cities.	People living within walking distance to green spaces or public spaces and using these for recreation had higher levels of wellbeing (p = .043 for proximity to green space, p < .001 for recreational use) and lower stress levels (p < .001 for both proximity and recreational use). Nairobi's average wellbeing score was slightly below the general average across all study locations (25.7), while the stress score was relatively in the mid-range. Environmental factors deemed important by participants include noise, air pollution and traffic congestion.	The participant demographics were skewed towards 26–35 year olds, possibly due to the online nature of the survey. The Nairobi survey was completed only in English, potentially introducing language bias. The recruitment strategy may have also induced some bias, with a self-selection of participants who are already interested in environmental benefits to health and wellbeing.	The study provides evidence of a positive relationship between proximity to and use of green spaces/public spaces and mental wellbeing in Nairobi, Kenya. While the sample is not fully representative and further research is necessary, the findings indicate that urban planning and management of green and public spaces could contribute to improved public health outcomes in Nairobi.
Mental Health Conditions				Nubler Laura ; Austrian Karen ; Maluccio John A; Pinchoff Jessie ;	2021	Rainfall Shocks, Cognitive Development and Educational Attainment among Adolescents in a Drought-Prone Region in Kenya	Environment and Development Economics	Cognitive development and educational attainment among adolescents in Kenya; Data sources include a 2015 survey carried out in Wajir for the Adolescent Girls Initiative-Kenya (AGI-K) and a 2013 census of Wajir by the Hunger Safety Net Programme (HSNP)	Rainfall anomalies as measured by historical rainfall data captured by remote sensing used as indicators of drought conditions	Early life rainfall shocks have substantial negative effects on the cognitive development and educational achievement, especially of girls; Rainfall shocks in the first few years of life and at school starting ages negatively and substantially affected school enrollment and completed grades; Possible effects on health and household resources as well.	Drought is multidimensional, and rainfall anomalies may not capture all aspects; Possibility of misclassification or measurement errors for age and past residential location; Interaction with existing social programs not fully controlled for; Potential selection bias due to survival of healthier individuals.	Early life rainfall shocks can have significant negative effects on the cognitive development and educational achievement of children, especially girls. Persistent effects on the individual’s health and the household's resources underline the importance of ongoing, comprehensive programs to protect investment in human capital.
Health Equity Research				Nyika J ; Dinka M O;	2022	Heavy Metal Pollution in Soils and Vegetables from Suburban Regions of Nairobi, Kenya and their Community Health Implications	POLLUTION	Heavy metal concentration in suburban regions of Nairobi, Kenya. Soil and vegetable samples were collected from five regions, and heavy metal levels were assayed using inductively coupled plasma-mass spectrometry (ICP-MS). Health implications of consuming contaminated vegetables were assessed using five indices: bioconcentration factor (BCF), target cancer risk (TCR), hazard index (HI), target hazard quotient (THQ), and estimated daily intake (EDI).	Heavy metal pollution in soils and vegetables due to use of industrial and domestic wastewater for irrigation, application of heavy metal-containing agrochemicals, and geogenic sources of pollutants.	Heavy metal concentrations in soils and vegetables were found to be elevated beyond reference values. Total hazard quotient (THQ) and hazard index (HI) due to arsenic and mercury were >1 and >10, respectively, in all sampled sites. Similarly, cancer risk (CR) and target cancer risk (TCR) from consumption of collard was greater than the recommended levels of 10-6 and 10-4, respectively.	This study only considered one vegetable of the many cultivated using polluted wastewater in the sampled sites. Also, this study is a preliminary one suggesting the need for more in-depth research.	This study found significant levels of heavy metal pollution in soils and vegetables from five suburban regions of Nairobi, Kenya. Consumption of these vegetables by the local community presents serious health risks. However, these findings are preliminary, and further research is needed to fully understand the extent and implications of this pollution.
Health Equity Research	Malnutrition & Foodborne Diseases			Oluoko-Odingo A A;	2011	Vulnerability and Adaptation to Food Insecurity and Poverty in Kenya	ANNALS OF THE ASSOCIATION OF AMERICAN GEOGRAPHERS	Vulnerability to food insecurity and health outcomes of farmers in Nyando district in Kenya. Data was collected through both primary and secondary sources. The health of the farmer was measured based on the farmer's self-reported health status.	Climate change-induced environmental stressors, specifically drought and floods, and their impact on agricultural production.	Poverty was the main contributor to food insecurity. The health of the farmer and their experience were the most important factors in combatting food insecurity. The relationship between the duration of floods and reliance on purchased food suggested that floods increased food insecurity. Age of the household head, experience, and health accounted for 79.87% of the variations in household food crop production.	Limitations of the study were not specifically provided in the text. However, self-reported measures, such as the health of the farmer, can be subject to bias.	This study highlights the link between poverty, health, and food insecurity in the context of climate change in Nyando district, Kenya. It emphasizes the importance of considering health status in addressing food insecurity. The study recommends policy measures targeting food crop production, health provision, and education to reduce vulnerability to food insecurity and poverty.
Health Equity Research				Shih YiHsuan ; Kasaon T J; Tseng ChaoHeng ; Wang HuangChin ; Chen LingLing ; Chang YuMing ;	2016	Health risks and economic costs of exposure to PCDD/Fs from open burning: a case study in Nairobi, Kenya	Air Quality, Atmosphere and Health	Exposure to dioxins and furans (PCDD/Fs) from open burning of wastes in Nairobi, with a focus on dioxin-induced cancer mortality. Assessment data were obtained via the Human Health Risk Assessment Protocol (HHRAP) (USEPA 2005a) and CalTOX modeling. PCDD/F concentrations in samples of potatoes, eggs, beef, and long life milk were analyzed. Incremental dietary exposure to PCDD/Fs for residents in Nairobi was estimated, along with potential excess cancer cases over 30 years.	Open burning of waste in Nairobi, leading to exposure to dioxins and furans (PCDD/Fs).	PCDD/F concentration of 3.35 pg TEQ/g in milk samples exceeded the European Union criteria, and the exposure from dietary intake of PCDD/Fs was estimated to be 0.08–2.15 pg TEQ/kg-day, falling within the WHO tolerable daily intake. The risk of excess cancer cases due to PCDD/F exposure from all illegal waste burning in Nairobi was estimated at 636 cases over 30 years (or 21 cases/year), accounting for 0.05% of cancer cases in Kenya. With improved waste management, economic benefits of avoided cancer deaths could be between US$0.16–1.93 million.	Limitations include a limited number of samples, which may not fully represent average values. There's uncertainty in estimates due to variation in population vulnerability to cancer posed by dioxin.	This study identifies the health risks and economic costs of exposure to PCDD/Fs from open burning in Nairobi, Kenya. It shows that the concentration of PCDD/Fs in food samples, particularly milk, can exceed safe levels, leading to a risk of dioxin-induced cancer. The study estimates a significant number of cancer cases over 30 years due to this exposure. It argues for improved waste management to reduce these health risks and potentially save significant economic costs in avoided cancer deaths.
Mental Health Conditions	Malnutrition & Foodborne Diseases	Adverse Birth or Pregnancy Outcomes		Straight B ; Hilton C E; Naugle A ; Olungah C O; Ngo D ; Qiao X ; Needham B L;	2022	Drought, psychosocial stress, and ecogeographical patterning: Tibial growth and body shape in Samburu (Kenyan) pastoralist children	AMERICAN JOURNAL OF BIOLOGICAL ANTHROPOLOGY	Anthropometric measurements of Samburu children (1.8–9.6 years) were taken, including tibia length, stature, and adiposity measurements. Measures of maternal stress during pregnancy were obtained from interviews.	Exposure to severe drought, regional climate (highland vs lowland), and maternal psychosocial stress during pregnancy.	1. Drought exposure associated with lower weight-for-age and higher adiposity. 2. Drought and region interaction negatively associated with tibial growth in girls. 3. Hotter climate positively associated with adiposity and tibial growth. 4. Culturally specific stressors associated with stature and tibial growth for age.	1. The study was cross-sectional, observational, and retrospective, so it couldn't capture early gestational maternal exposure to environmental contaminants and parasites. 2. It could not reliably capture early gestational nutrition. 3. There may be recall bias of stressors for drought compared to control pregnancies.	The study found that exposure to severe drought, a hotter climate, and psychosocial stress during pregnancy influences children's growth. Climate change may exacerbate adverse health outcomes in populations already psychosocially and nutritionally stressed, with evidence of this found in the Samburu pastoralists of Kenya.
Health Equity Research				Sun H ; Qi Y ; Zhang D ; Li Q X; Wang J ;	2016	Concentrations, distribution, sources and risk assessment of organohalogenated contaminants in soils from Kenya, Eastern Africa	Environmental Pollution	Risks to human health were assessed based on the US Environmental Protection Agency's Regional Screening Levels for residential soils.	Concentrations of organohalogenated contaminants (OCs) including organochlorine pesticides (OCPs including DDT), polychlorinated biphenyls (PCBs), and polybrominated diphenyl ethers (PBDEs) in soils from Kenya. These were measured using an Agilent 7890A gas chromatograph with an electron capture detector and a Model 5975 mass spectrometer. The soils investigated were in rural and suburban areas around Nairobi, Kenya, sampled in January 2015.	OCs, especially OCPs and PCBs, were found in soil samples, with the highest concentrations in Limuru Town, known for tea production. There was evidence of new DDT input, possibly from malaria control efforts. The Total Lifetime Carcinogenic Risk (TLCR) was in the range of 10^-7 to 10^-6, indicating acceptable but not low cancer risk, with PCBs contributing over 90% of the risk. The non-carcinogenic risk, the Total Non-Carcinogenic Hazard Quotient (TnHQ) for children, was close to the target level, suggesting that chronic risk from PCBs was not low enough for children's safety.	The study lacked data such as the chronic oral slope factor for PBDEs and could not evaluate carcinogenic risks from them.	This study found significant contamination of Kenyan soils with OCs, especially PCBs, and highlighted potential health risks, particularly for children. The research also identified an ongoing DDT input. As a result, the study recommends that local authorities focus on managing PCB pollution and implement the Stockholm Convention recommendations, including creating a detailed inventory of PCB sources and establishing measures for sustainable PCB management.
Mental Health Conditions	Health Equity Research			Suter Megan K; Karr Catherine J; John-Stewart Grace C; Gomez Lauren A; Moraa Hellen ; Nyatika Duke ; Wamalwa Dalton ; Paulsen Michael ; Simpson Christopher D; Ghodsian Niloufar ; Boivin Michael J; Bangirana Paul ; Benki-Nugent Sarah ;	2018	Implications of Combined Exposure to Household Air Pollution and HIV on Neurocognition in Children	International journal of environmental research and public health	HIV infection status, Neurocognitive scores from a detailed neuropsychological battery (source: Nairobi, Kenya-based Health Impacts of Household Air Pollution on Women’s Health and Child Survival (HAPK) Study).	Household air pollution levels measured through caregiver 24-h personal CO exposure and child urinary 1-hydroxypyrene (1-OHP) concentrations.	HIV-infected children with high urinary 1-OHP (exceeding 0.68 µmol/mol creatinine) had significantly lower global cognition (p = 0.04), delayed memory (p = 0.01), and attention scores (p = 0.003). No significant associations found between neurocognitive function and CO and 1-OHP exposures among HIV-uninfected unexposed (HUU) children.	Limitations include timing of exposure assessment, use of a caregiver proxy CO measurement, and a modest sample size. Differing sample sizes between analyses. Consequences of the trial intervention could be confounding the results.	The combined chronic exposure to air pollutants and perinatal HIV infection may be associated with poorer neurocognitive outcomes. HIV-infected children were found to be more susceptible.
Health Equity Research				Tran Dan N; Ching Jennifer ; Kafu Catherine ; Wachira Juddy ; Koros Hillary ; Venkataramani Maya ; Said Jamil ; Pastakia Sonak D; Galarraga Omar ; Genberg Becky L;	2023	Interruptions to HIV Care Delivery During Pandemics and Natural Disasters: A Qualitative Study of Challenges and Opportunities From Frontline Healthcare Providers in Western Kenya	Journal of the International Association of Providers of AIDS Care	Interviews with HIV providers across four health facilities in western Kenya. Analysis of HIV care delivery during COVID-19 pandemic and flooding events.	COVID-19 pandemic and severe flooding in western Kenya.	1. Structural constraints due to the pandemic led to healthcare provider/staffing shortages, limited patient-provider interactions, and reduced privacy during consultations. 2. Severe flooding in Busia led to increased patient load due to closure of local clinics. 3. Supply chain shortages affected quality of care, with inadequate PPE and lack of reagents for patient-care laboratory investigations. 4. Decrease in patient uptake of HIV services due to social distancing mandates, disruptions in routine clinical appointments, and difficulty in monitoring patients' viral loads. 5. Community-based medication delivery programs and telemedicine presented potential solutions.	Study focused only on healthcare providers from two geographical counties, limiting generalizability. The study primarily represented perspectives from providers and not from people living with HIV (PLWH).	Frontline HIV care providers experienced significant challenges due to the COVID-19 pandemic and severe flooding, affecting care delivery and patient uptake of services. Despite these challenges, community-based programs and telemedicine offer potential for resilient models of HIV care in resource-limited settings during public health crises.
Health Equity Research				Zuurmond Maria ; Nyapera Velma ; Mwenda Victoria ; Kisia James ; Rono Hilary ; Palmer Jennifer ;	2016	Childhood disability in Turkana, Kenya: Understanding how carers cope in a complex humanitarian setting	African journal of disability	Based on in-depth interviews with 31 families, key informants and focus group discussions in Turkana, Kenya. Interview areas covered beliefs and attitudes about the child’s condition, the impact of caring for a child with a disability, nutrition and feeding practices and factors which impacted upon children’s access to services (health, education and humanitarian programmes including nutrition programmes).	Complex humanitarian context characterized by drought, flooding, armed conflict, poverty and historical marginalisation. Specific focus on challenges faced in a remote, arid environment with limited access to essential services and resources.	The challenging environmental and social conditions of Turkana not only magnify the impact of impairment on children, but also the burden of caregiving. Disability-related stigma further isolates carers, increasing their burden and limiting their access to services and humanitarian programmes.	The qualitative nature of the study, involving interviews and focus group discussions, means it may not be generalizable.	The study illustrates the compounded vulnerabilities faced by children with disabilities and their carers in the complex humanitarian context of Turkana, Kenya. It reveals the magnified impacts of environmental conditions and social factors, including disability-related stigma, on these families. Urgent need for improved mainstreaming of disability into services and programmes is emphasized.
Adverse Birth or Pregnancy Outcomes				Bakhtsiyarava Maryia ; Grace Kathryn ; Nawrotzki Raphael J;	2018	Climate, Birth Weight, and Agricultural Livelihoods in Kenya and Mali	American journal of public health	Birthweight – data was from the 2008 and 2014 Kenya Demographic Health Surveys	Precipitation, temperature, and vegetation - Precipitation and temperature data were obtained from IPUMS-Terra, while vegetation data was based Normalized Difference Vegetation Index (NDVI) from the Moderate Resolution Imaging Spectroradiometer (MODIS). Precipitation was measured as the average monthly precipitation during the 12-month preceding birth, while temperature was assessed as the number of months during the 12-month period when the average maximum temperature exceeded 35 °C. For vegetation, the maximum NDVI values from 2002 to 2013 were used.	The study showed that an extra 100 millimetres of rainfall in the 12 months prior to birth was associated with an increase in birth weight among food croppers, and every additional hot month (where the average maximum temperature exceeded 35°C) in food-cropping communities was associated with a decrease in birth weight. Cash croppers were least sensitive to climate variability.	The lack of information on the length of time at the current residence hindered the ability to correctly link a pregnancy to the weather conditions in which it developed.	The objective was to examine how climate variability affects birth weight outcomes in different agricultural specializations: food cropping, cash cropping, and pastoralism. The average monthly precipitation during the 12 months before birth was recorded to measure precipitation, while the number of months with average maximum temperatures exceeding 35 °C within that same 12-month period was used to assess temperature. The maximum NDVI values from 2002 to 2013 were used to measure vegetation. For food croppers, an increase in months with an average maximum temperature above 35 °C in the year before birth showed a small negative effect on birth weight (b= –62.87; 95%CI –155.6 to –90.8). On the other hand, birth weight among food croppers had a significant positive association with precipitation (b=45.16; 95%CI 73.8 to 103.2) but showed no significant association with NDVI during the growing season (b=7.11; 95%CI –12.9 to 40.7). There were no significant effects of temperature, precipitation, or NDVI on birth weight among cash croppers. As for pastoralists, the only positive association observed was between birth weight and precipitation (b=115.19; 95%CI 41.4 to 189.09).
Adverse Birth or Pregnancy Outcomes	Cardiovascular, Circulatory & Respiratory Disorders			Owor Betty E; Masankwa Geoffrey N; Mwango Lilian C; Njeru Regina W; Agoti Charles N; Nokes D James;	2016	Human metapneumovirus epidemiological and evolutionary patterns in Coastal Kenya, 2007-11	BMC infectious diseases	Human metapneumovirus (HMPV) – this was diagnosed based on nasopharyngeal samples collected from children aged one day–59 months and tested using real-time polymerase chain reaction.	Seasonality, rainfall, temperature, and humidity	A seasonal pattern to HPMV-positive samples was identified, corresponding to higher temperatures and lower rainfall.	Because collecting nasal specimens from children with life-threatening features is challenging, this could bias estimates of prevalence and variant composition. There was a shift in the sample selection process for testing, which led to a broader catchment area for the 2010-11 period compared to previous years. This change was primarily influenced by residency status.	HMPV infections were seasonal in occurrence, with the highest number of cases observed from October through to April of the following year. The seasonal increase in cases coincided with low rainfall, elevated temperature and low relative humidity in the study area.
Injury or Death	Vector-borne Diseases			Bakshi B ; Nawrotzki R J; Donato J R; Lelis L S;	2019	Exploring the link between climate variability and mortality in Sub-Saharan Africa	International Journal of Environment and Sustainable Development	Mortality - measured based on household members report of the number of deaths experienced in the past year leading up to the census month.	(1) Monthly temperature - threshold measures indicated whether the maximum temperature in a given month was one standard deviation (SD) above (heat waves) or whether the minimum temperature was one SD below (cold snaps) during the 30-year ‘climate normal’ period (1961–1990). (2) Precipitation - threshold measures indicated whether precipitation during a given month was one SD below (droughts) or above (excessive precipitation) the long-term average. The data were from the climate research unit (CRU) of the University of East Anglia, and TerraPop computed district averages.	The number of heat wave months (b= 0.03 p-value=0.18) were not associated with mortality. However, an increase in cold snaps (b= 0.40 p-value= 0.00), drought (b= 0.05 p-value=0.06) and excessive precipitation (b=0.10 p-value=0.03) were associated with increased mortality. When investigating the factors influencing mortality in Kenya, there were significant negative interactions between malaria burdens (epidemiological context) and adverse climate conditions of heat waves (b = -0.15, P = 0.01), cold snaps (b = -0.77, P = 0.00), drought (b = -0.09, P = 0.02) and climate impact index (b = -0.19, P = 0.00). Adverse climate conditions caused a decrease in mortality where malaria burden was high, but could cause an increase in mortality where malaria burdens were low (as presented for drought).	The census data did not have information on health status, income, or distance to hospitals, which could have influenced mortality. There were temporal mismatches between the census dates and the DHS survey years, resulting in some uncertainty in the HIV/AIDS prevalence measure.	The study assessed the association between climate variability and elevated mortality using linked monthly temperature and precipitation data from the climate research unit (CRU) and mortality information from a nationally representative census. The study focused on the two years before the census and calculated the percentage of months that experienced heat waves, cold snaps, droughts, and excessive precipitation. The calculations were based on whether the temperature and precipitation values were above or below one standard deviation of the 30-year 'climate normal' period (1961–1990). The analysis showed that an increase in cold snaps (b= 0.40, p-value= 0.00), drought (b= 0.05, p-value=0.06) and excessive precipitation (b=0.10, p-value=0.03) were associated with increased mortality rates in Kenya. However, no significant association was found between the occurrence of heat waves and household-reported mortality. The effects of adverse climatic conditions on malaria mortality in regions of Kenya were dependent on the case numbers of malaria in that area - due to significant negative interactions between conditions (heat wave, cold snap, drought, climate impact index) and epidemiological contexts. These adverse conditions tended to result in a decrease in mortality in high burden settings, but often an increase in low burden areas. For example, drought decreased mortality where malaria incidence was high, but increased mortality in low-incidence contexts. Excessive precipitation had a significant positive relationship with mortality but no significant interaction with malaria context. This may be due to adverse conditions creating environments that are unsuitable for Anopheles spp. breeding, adult Anopheles survival, transmission and/or the development of the Plasmodium parasites.
Injury or Death	Cardiovascular, Circulatory & Respiratory Disorders			Bherwani Hemant ; Kumar Suman ; Musugu Kavya ; Nair Moorthy ; Gautam Sneha ; Gupta Ankit ; Ho Chang-Hoi ; Anshul Avneesh ; Kumar Rakesh ;	2021	Assessment and valuation of health impacts of fine particulate matter during COVID-19 lockdown: a comprehensive study of tropical and sub tropical countries	Environmental science and pollution research international	Morbidity and mortality – these were measured in terms of respiratory disease, chronic obstructive pulmonary diseases, cardiovascular diseases and total mortality during the period of lockdown in 2020 and for the same period in 2019.	PM2.5 concentration – this was determined based on data from Moderate resolution imaging spectroradiometer (MODIS) from January to May for the years 2019 and 2020.	The study found that during the period of lockdown in 2020 the number of respiratory diseases, cardiovascular diseases, COPD cases, and total mortality declined in Kenya.		The study assessed air quality improvement during COVID-19 related lockdown in 2020 and its impact of morbidity and mortality. Respiratory diseases declined from 12,674 in 2019 to 11,064 in 2020, COPD from 621 in 2019 to 540 in 2020, cardiovascular diseases from 15,879 in 2019 to 13,900 in 2020, and total mortality from 8506 in 2019 to 7404 in 2020.
Injury or Death	Health Equity Research			Dianati K ; Zimmermann N ; Milner J ; Muindi K ; Ezeh A ; Chege M ; Mberu B ; Kyobutungi C ; Fletcher H ; Wilkinson P ; Davies M ;	2019	Household air pollution in Nairobi's slums: A long-term policy evaluation using participatory system dynamics	The Science of the total environment	Mortality – this was measured as the number of life years lost using data from the Nairobi Urban Health and Demographic Surveillance System	Household air pollution	Life table simulation modelling suggested that improvement in household air pollution will lead to a corresponding reduction in life years lost due to air pollution. The greatest benefits were observed when a combination of actions is taken, including the manipulation of fuel subsidies and appliance prices, investments in monitoring and health impact assessment, and substantial reductions in outdoor air pollution and improvements in ventilation.	The study did not consider other policies that could decrease household air pollution, such as behavioural change interventions. The simulation models were derived through a participatory process with a particular set of stakeholders and therefore represent one possible model of the system that does not capture every possible mechanism. There was also limited time-series data on important variables such as household and outdoor air pollution and past expenditures on related policies.	The study aimed to assess the efficacy of potential indoor-air-related policies in reducing household air pollution and the resulting improvements in life years lost to air pollution by 2040. Based on a life table simulation model, manipulation of fuel subsidies and appliance prices and investments in monitoring and health impact assessment will improve indoor air quality, resulting in a proportional improvement in life years lost to air pollution. However, the study revealed that the combined implementation of these policies, with a reduction in outdoor air pollution and an improvement in ventilation, will result in even more substantial progress in reducing life years lost to air pollution.
Injury or Death				Dianati K ; Schafer L ; Milner J ; Gomez-Sanabria A ; Gitau H ; Hale J ; Langmaack H ; Kiesewetter G ; Muindi K ; Mberu B ; Zimmermann N ; Michie S ; Wilkinson P ; Davies M ;	2021	A system dynamics-based scenario analysis of residential solid waste management in Kisumu, Kenya	Science of the Total Environment	Mortality: Single-year-of-age mortality rates were calculated using life tables based on age- and gender-specific population and cause-specific mortality data for Kenya from the closest available year in the Global Burden of Disease GHDx tool.	Ambient PM2.5 concentrations was estimated based on annual emissions arising from burning of solid waste. Household PM2.5 concentrations was approximated based on mean levels of indoor PM2.5 concentrations in households using different cooking fuel types.	The combined improvements in ambient and household PM2.5 exposure is expected to result in nearly 220 life years saved annually and a cumulative saving of over 1150 life years between 2020 and 2035.	The modelling assumed that waste generation per household will remain constant over the projected 15-year period. There was considerable uncertainty in the estimation of PM2.5 emissions and particularly ambient concentrations due to the lack of ambient PM2.5 monitoring data. The mortality estimates are likely to be underestimates since the risks associated with for instance contamination of Lake Victoria or flooding as a result of drainage systems being blocked by waste or the risks of vector-borne disease from breeding in water deposits in the waste were not considered.	The study stimulated the expected combined effects of changes in exposure to PM2.5 emissions from open burning of solid waste and household cooking on mortality, measured using life tables to estimate the annual (2021-2035) and cumulative life years saved by 2035. Compared to the baseline scenario, implementing a ban on burning, adopting biogas facilities, and combining biogas with a ban on burning is expected to result in 312, 836, and 1154 live years saved by 2035. The combined scenario of Biogas + Ban on Burning demonstrated the highest annual expected impact on mortality, with approximately 220 life years saved annually.
Injury or Death	Heat Exposure & Skin Conditions	Cardiovascular, Circulatory & Respiratory Disorders	Health Equity Research	Egondi Thaddaeus ; Kyobutungi Catherine ; Kovats Sari ; Muindi Kanyiva ; Ettarh Remare ; Rocklov Joacim ;	2012	Time-series analysis of weather and mortality patterns in Nairobi's informal settlements	Global health action	Mortality – daily mortality data for 2003 – 2008 was obtained from the Nairobi Urban Health and Demographic Surveillance System site, where physicians determined the cause of death of members in the study area based on verbal autopsy.	Temperature and rainfall – these included daily minimum and maximum temperatures and daily rainfall obtained from the Meteorological Department of Kenya for the period of 2003 – 2008.	The study showed seasonal patterning in all-cause mortality, with the highest death rates occurring during periods of relative cold, which coincides with high amounts of rainfall. However, no seasonal increase in mortality was observed during periods of high temperature. There was no strong seasonal pattern for mortality among ages 5 - 49 and 50+ years, except for under-five mortality. There was a non-linear relationship between temperature and mortality, where both a decrease or increase in the average daily temperature was associated with an increase in mortality, while the relationship between rainfall and mortality demonstrated a significant linear increase for all-cause mortality.	The cause of death was determined based on verbal autopsy, and a large percentage of deaths with unknown or ill-defined causes made cause-specific mortality analysis difficult. The study also lacked data on daily levels of air pollution, which would have enabled the control of its health impact while assessing weather-related mortality.	The study examined the relationship of temperature and rainfall with mortality within a population of approximately 60,000 between 2003 and 2008. The findings revealed seasonal fluctuations in all-cause mortality, with the highest rates occurring during periods of relative cold, but no seasonal increase in mortality was observed during periods of high temperature. The seasonal pattern in all-cause mortality was less apparent for individuals aged 5 to 49 and those 50 years and older, but a strong pattern was observed for children under five. The months of June to July, which corresponds to low temperatures, witnessed high mortality rates. Further analysis of the temperature-mortality relationship showed a J-shape relationship for all-ages mortality and a U-shape for under-five mortality.
Injury or Death	Heat Exposure & Skin Conditions			Egondi Thaddaeus ; Kyobutungi Catherine ; Rocklov Joacim ;	2015	Temperature variation and heat wave and cold spell impacts on years of life lost among the urban poor population of Nairobi, Kenya	International journal of environmental research and public health	All-cause mortality - daily mortality data from 1 January 2003 to 31 December 2012 were obtained from the Nairobi Urban Health and Demographic Surveillance System was used to generate age-sex specific life expectancies to estimate the years of life lost (YLL).	Temperature - daily maximum, minimum, and mean temperature values were obtained from the National Oceanic and Atmospheric Administration (NOAA) website. Heat wave and cold spells were defined relative to the usual weather in the area and relative to normal temperatures for the season.	A significant association between low temperatures and YLL was observed. For a constant exposure to an average temperature of 21 °C (5th percentile) for 14 days, the YLL increased by 27.4 YLL in a given day (95% CI, 2.7–52.0 years) and constant exposure to an average temperature of 30 °C for 14 days the YLL increased by 3.3 YLL in a given day (95% CI, −19.7–26.4 years) for a change from the reference temperature of 26 °C.	Only two slum areas in Nairobi had available data, limiting the ability to generalize the results to other communities. Temperature measurements were collected from a monitoring station outside the study area, potentially leading to misclassification of actual individual exposures. Additionally, the small study population resulted in a low number of daily deaths, which could impact the study's statistical power.	The study aimed to analyse the impact of temperature on years of life lost (YLL) due to all-cause mortality. Cold spells and heat waves were defined based on different percentiles and required at least two consecutive days with temperatures below or above the identified thresholds. No significant association was found between heat waves and all-cause mortality, but low temperatures showed a significant association with YLL, particularly during cold spell days. A constant exposure to an average temperature of 21°C (5th percentile) for 14 days resulted in a YLL increase of 27.4 years (95% CI, 2.7–52.0) compared to the reference temperature of 26°C. Exposure to an average temperature of 30°C for 14 days showed a YLL increase of 3.3 years (95% CI, −19.7–26.4) compared to the reference temperature. The authors also explored different percentiles for cold spells and heat waves at various lags. Cold spells at the 10th percentile (22.4 °C) were significant at lag 3 and 6 days, while those at the 5th percentile (21.1 °C) were significant at lag 14, with some effect at lag 5. Cold spells at the 2nd percentile showed a similar effect, being significant at lag 5 and 14. Heat waves were significant at long lags of 18-19 days when considering the maximum lag of 21 days, defined by the 98th percentile.
Injury or Death				Lee Kuan Ken; Bing Rong ; Kiang Joanne ; Bashir Sophia ; Spath Nicholas ; Stelzle Dominik ; Mortimer Kevin ; Bularga Anda ; Doudesis Dimitrios ; Joshi Shruti S; Strachan Fiona ; Gumy Sophie ; Adair-Rohani Heather ; Attia Engi F; Chung Michael H; Miller Mark R; Newby David E; Mills Nicholas L; McAllister David A; Shah Anoop S. V;	2020	Adverse health effects associated with household air pollution: a systematic review, meta-analysis, and burden estimation study	The Lancet. Global health	Disability-Adjusted Life-Years (DALYs)	Household air pollution – this was defined as using polluting fuels (coal, wood, charcoal, agricultural wastes, animal dung, or kerosene) for household cooking or heating.	Household air pollution was associated with 590 (in thousands) DALYs (95%CI 394 – 796) and 1725 (per 100,000) age-standardised DALYs (95%CI 1135 – 2337). In terms of mortality, household air pollution was associated with 18.6 (in thousands) deaths (95%CI 13.8 - 23.7) and 38 (per 100,000) age-standardised deaths (95%CI 28 – 49).	The study used a binary indicator as a proxy for exposure which does not account for the heterogeneity of exposure. This approach increased the risk of exposure misclassification. Unmeasured confounding might have affected the comparability between those exposed versus unexposed. Many of the included studies were cross-sectional and therefore did not establish a temporal relationship between exposure to household air pollution and adverse health outcome. The authors did not have access to individual participant-level data and therefore had to assume homogeneity of risk across all study participants for the health outcomes of interest.	This study conducted a meta-analysis to assess the global, regional, and national health impact of exposure to household air pollution. The authors included studies that assessed the risk of adverse cardiorespiratory, paediatric, and maternal outcomes from exposure to household air pollution, compared with no exposure. Household air pollution exposure was defined as using polluting fuels such as coal, wood, charcoal, agricultural wastes, animal dung, or kerosene for household cooking or heating. For the country-level meta-analysis, the authors estimated the disease burden (measured in disability-adjusted life-years or DALYs) and deaths attributable to household air pollution from 2000 to 2017. In Kenya, exposure to household air pollution was associated with 590 thousand DALYs (95% CI 394 - 796) and 1725 age-standardised DALYs per 100,000 people (95% CI 1135 - 2337). As for mortality, household air pollution was associated with 18.6 thousand deaths (95% CI 13.8 - 23.7) and 38 age-standardised deaths per 100,000 people (95% CI 28 - 49).
Injury or Death	Health Equity Research			Mukeka J M; Ogutu J O; Kanga E ; Roskaft E ;	2019	Trends in compensation for human-wildlife conflict losses in Kenya	International Journal of Biodiversity and Conservation	Human injury or death – data on injuries and deaths between 2007-2016 were obtained from the Kenya Wildlife Service (KWS) national digital database.	Rainfall and temperature - total monthly rainfall and average monthly maximum temperature data were obtained from the Climate Hazards Group InfraRed Precipitation with Station (CHIRPS)	The number of human deaths from Human-wildlife conflicts varied significantly across counties, with higher deaths in drier years. However, the number of people killed in human-wildlife conflicts decreased at higher temperatures in seven counties but increased with temperature in five others. Seasonal variation in human injuries increased with increasing rainfall but at rates that differed across counties, and it was not significantly influenced by temperature.	The authors did not discuss the limitations of the study	This study analysed inter-specific, spatial, inter-annual and seasonal variation in human-wildlife conflicts, conflict outcomes and the associated monetary compensation costs in Kenya during 2007-2016. The authors regressed the total number of human deaths or injuries for each county against the county, total annual rainfall and average annual maximum temperature. The total number of human deaths or injuries from human-wildlife conflicts varied across counties, years and months, and this variation was significantly influenced by seasonal variations in rainfall and maximum temperature. Between 2007 and 2016, the number of human deaths from human-wildlife conflicts that varied across counties was higher in drier years. However, the variation in human deaths across months increased with the total monthly rainfall. The number of human fatalities in seven counties decreased with higher temperatures, whereas in five other counties, it increased with rising temperatures. The inter-annual variation in the number of people injured during human-wildlife conflicts followed similar patterns to those observed for human fatalities. Seasonal variation in human injuries increased with increased rainfall and peaked in the wet season months of November - December and March-May but with varying rates across different counties, and it was not significantly influenced by temperature.
Injury or Death	Heat Exposure & Skin Conditions			Odhiambo Sewe ; Maquins ; Bunker Aditi ; Ingole Vijendra ; Egondi Thaddaeus ; Oudin Astrom ; Daniel ; Hondula David M; Rocklov Joacim ; Schumann Barbara ;	2018	Estimated Effect of Temperature on Years of Life Lost: A Retrospective Time-Series Study of Low-, Middle-, and High-Income Regions	Environmental health perspectives	Years of life lost – this was based on daily mortality data collected from the HDSS site in Kisumu and Nairobi	Temperature - daily maximum temperature data were obtained from the nearest weather station for each study site including Kisumu airport and Moi Airbase Eastleigh weather station.	There was seasonal variation in temperature and average daily YLL, with colder months tending to have higher average daily YLL. However, there was no significant association between different percentiles of maximum daily temperature and YLL in Kisumu and Nairobi.	The HDSS sites cover only small areas and populations reducing the occurrence of daily deaths and YLL, which could limit the statistical power and precision of the results. The small sample size also led to imprecision of estimated life expectancies and individual YLL, adding uncertainty to the analyses. It is possible that the use of daily maximum temperature might have underestimated the true cold effect.	The study investigated the association between temperature and Years of life lost (YLL). YLL was calculated based on conditional life expectancies using mortality data from HDSS sites in Kisumu and Nairobi from 2003 to 2012. Patterns in the average daily maximum temperature and YLL per month showed seasonal variation in YLL, with colder months tending to have higher average daily YLL. However, in an analysis to test the association, the authors found no significant association between different percentiles of maximum daily temperature (5th, 25th, 50th, 75th, and 95th) and YLL in Kisumu and Nairobi.
Injury or Death				Owili Patrick Opiyo; Muga Miriam Adoyo; Pan Wen-Chi ; Kuo Hsien-Wen ;	2017	Cooking fuel and risk of under-five mortality in 23 Sub-Saharan African countries: a population-based study	International journal of environmental health research	Under-five mortality – defined as all-cause mortality between 0 – 59 months based on DHS data	Cooking fuel – this was classified clean fuel, biomass cooking fuels, and other pollutant cooking fuel.	There was no association between cooking fuel and risk of under-five mortality after adjusting for covariates (HR 0.94; 95%CI 0.86, 1.03).	Information on cause-specific mortality was lacking, and the effect of smoke from cooking fuel might have been underestimated because as children grow older, they tend to be more active and participate in outdoor activities, leading to increased exposure to polluted ambient environments. Also, information such as cooking frequency and the level of exposure to polluted air was not available for consideration in this study. It is also possible that some households used a combined source of cooking fuel.	The study investigated the association between cooking fuel and the risk of under-five mortality in 23 SSA using data from DHS. The authors presented aggregated results encompassing all countries and findings specific to each country. In the case of Kenya, the data used for the analysis was extracted from the 2014 Kenya DHS. Type of cooking fuel was categorised into four main groups ‘clean’ fuel (electricity, natural gas, biogas or liquefied petroleum gas); ‘charcoal’ ‘biomass’ fuels (i.e. majorly used indoors); other ‘biomass’ fuels – mainly used outdoors for cooking (wood, straw/shrubs/grass, crops, or animal dung); and ‘other’ pollutant cooking fuel (coal, lignite or paraffin/kerosene). In the crude analysis, type of cooking fuel was associated with under five mortalities (HR 0.84; 95%CI 0.76, 0.91), but after controlling for other covariates, the association disappeared (HR 0.94; 95%CI 0.86, 1.03).
Heat Exposure & Skin Conditions	Health Equity Research			Asefi-Najafabady S ; Vandecar K L; Seimon A ; Lawrence P ; Lawrence D ;	2018	Climate change, population, and poverty: vulnerability and exposure to heat stress in countries bordering the Great Lakes of Africa	Climatic Change	Heat stress + vulnerability	Increased heat/temperature extremes – this was calculated as the number of person days when apparent temperature exceeded 39 °C multiplied by the number of people occupying a 0.25° × 0.25° grid cell. This was done for a historic period (average of the years 2000–2010), using projected population data for the decade of 2010, and for a future period (average of the years 2090–2099) under two alternative population scenarios for the decade of 2090.	Vulnerability and low adaptive capacity are correlated with high poverty levels, and thus, regions at risk found in this study include northeast Kenya. On the converse, there are isolated areas with low poverty that do not have correlation with heat stress and population change and accordingly, have lower risk of impact from heat stressors. On a national level, Kenya is projected to experience >=half of the days of the month in heat stress for 3-4 months during a seasonal period.	Heat stress + human health impact evidence base is strong, but are based on primarily industrialized, urban and developed nation data.	This study analysed vulnerability and exposure to heat stress in the Great Lakes of Africa, with focus of this review being on Kenya-specific data, which supported that vulnerability and low adaptive capacity are correlated with high poverty levels, and thus, regions at high risk found in this study include northeast Kenya. On the converse, there are isolated areas in Kenya with low poverty that do not have correlation with heat stress and population change and accordingly, have lower risk of impact from heat stressors. On a national level, Kenya is projected to experience >=half of the days of the month in heat stress for 3-4 months during a seasonal period.
Heat Exposure & Skin Conditions				Scott Anna A; Misiani Herbert ; Okoth Jerrim ; Jordan Asha ; Gohlke Julia ; Ouma Gilbert ; Arrighi Julie ; Zaitchik Ben F; Jjemba Eddie ; Verjee Safia ; Waugh Darryn W;	2017	Temperature and heat in informal settlements in Nairobi	PloS one	Mortality + negative health effects	Heat Exposure & Skin Conditions and vegetation abundance - 9 am temperature, 3 pm temperatures, minimum and maximum temperature were measured at Kibera, Mathare and Mukuru informal settlements. Satellite data from Landsat8 was used to calculate albedo, LST, and Normalized Digital Vegetation Index (NDVI), a proxy for vegetation abundance.	Summer 2016 heat in Nairobi exceeded multiple climatological thresholds and was the hottest in 30 years, as measured in 3 informal settlements, with temperature effects higher than control area during both day and night.	Need for more accurate long term data as study time was short	This study measured heat in informal settlements in Nairobi (3) and compared these findings with a control non-informal settlement with greater vegeration, finding that in summer 2016 heat in Nairobi exceeded multiple climatological thresholds and was the hottest in 30 years, as measured in 3 informal settlements, with temperature effects higher than control area during both day and night. As well, findings supported the importance of surface properties, in particular vegetation and greenery that was present in the control versus the informal settlements, in reducing temeprature and humidity. All of which building supportive evidence for urban heat island effects and the need for mitigation via improved urban design and greenery.
Zoonoses				Anyamba Assaf ; Chretien Jean-Paul ; Small Jennifer ; Tucker Compton J; Formenty Pierre B; Richardson Jason H; Britch Seth C; Schnabel David C; Erickson Ralph L; Linthicum Kenneth J;	2009	Prediction of a Rift Valley fever outbreak	Proceedings of the National Academy of Sciences of the United States of America	Modelling RFV risks	Sea surface temperature (SST), Outgoing longwave radiation (OLR- proxy for large scale convection and rainfall in the tropics), rainfall, and NDVI.	Based on the presence and persistence of anomalous green vegetation (NDVI) from October through December 2006, most of the central Rift Valley, eastern and north-eastern regions of Kenya were identified as areas at elevated risk for RVF outbreaks. These areas are defined by mean annual NDVI values ranging between 0.15 and 0.4 and mean annual total rainfall ranging between 100 and 800 mm and provides ideal ecological conditions for mosquito vector emergence and survival.	Not discussed.	This report documents a prospective operational prediction of a RVF outbreak in animals and humans. A Rift Valley fever (RVF) risk mapping model using ENSO climate data (combination of satellite measurements of elevated sea-surface temperatures (>1 deg c) and subsequent elevated rainfall and satellite-derived normalized difference vegetation index data. NDVI time series data was used as a surrogate for rainfall and ecological dynamics. The risk map concurrently predicted warmer SSTs in the central and eastern Pacific, and in the western equatorial Indian Ocean of > 1 °C and > 0.5 °C, respectively. . The model identifies areas with ideal conditions for mosquito vector emergence and early warning advisories were issued in early November 2006 of the elevated risk of RVF outbreaks, weeks before first cases in humans were confirmed. This analysis shows that satellite monitoring and mapping of key climate conditions and land surface ecological dynamics can help to reduce impact of outbreaks such as RVF and should be an integral part of surveillance.
Zoonoses				Campbell Lindsay P; Alexander Alana M;	2017	Landscape Genetics of Aedes mcintoshi (Diptera: Culicidae), an Important Vector of Rift Valley Fever Virus in Northeastern Kenya	Journal of medical entomology	Genetic subpopulation diversity and differentiation of Aedes mcintoshi from nine locations in NorthEastern Kenya	Anomalous precipitation (1900-2014 CenTrends October to february Seasonal precipitation) and mean monthly precipitation (for 1980-2009), compound topographic wetness index value and percent clay in the soil.	There was significant population differentiation between several locations. Bodhai (BO), located in the southeastern portion of the study area, showed particularly marked genetic differentiation in comparison with the other populations, suggesting that Bodhai may have been colonized earlier than other locations. Models indicated a marginally significant positive association between pairwise geographic (km) and genetic distance matrices (yst) values and mean November precipitation (1980–2009; P= 0.1, constrained variance = 0.446; No significant associations between pairwise yst values and mean precipitation during 1980– 2009 for October or December, anomalous precipitation values during 1900–2014, wetness index values, or percent clay in the soil.	Additional sampling of sites and advanced next-generation sequencing approaches to sample a greater proportion of the genome will be critical to understanding in greater detail the genetic diversity and differentiation of Ae. Mcintoshi as large number of haplotypes found in this data set also indicates that much diversity remains to be detected in this region.	This study investigated genetic subpopulation structure of Ae. mcintoshi in eastern Kenya and evaluated potential associations between environmental variables and genetic diversity and differentiation. It was found that significant subpopulation structure existed across the study area, and marginally significant associations existed between recent mean precipitation values and percentage clay in the soil with genetic diversity and differentiation. Understanding the subtle interactions between Ae. mcintoshi subpopulations across the region that may contribute to RVFV maintenance and dissemination in the natural environment will contribute to more informed targeting of veterinary and public health resources and more comprehensive prevention approaches.
Zoonoses				Campbell Lindsay P; Reuman Daniel C; Lutomiah Joel ; Peterson A Townsend; Linthicum Kenneth J; Britch Seth C; Anyamba Assaf ; Sang Rosemary ;	2019	Predicting Abundances of Aedes mcintoshi, a primary Rift Valley fever virus mosquito vector	PloS one	Abundance of Aedes Mcintoshi mosquito in the transmission of RVFV	Land surface temperature, precipitation, compound topographic wetness index value, percentage of soli clay content	Models showed that minimum wetness index values within 500 m of a sampling site (0.994), cumulative precipitation from the sampling date to 14 days prior (0.87), land surface temperature values from 8-day mean composites 24 days prior to sampling (0.819), and percentage of clay in the soil (0.994) had the greatest importance for predicting abundance.	The data set does not appear to capture the breadth of environmental conditions suitable for Ae. mcintoshi in central or western regions of Kenya, highlighted in the absence of high predicted values during the 2006–2007 epizootic in Baringo District. The very low number of Ae. mcintoshi collected from this region was likely due to the sampling effort available in the data set used for model calibration, demonstrating the need for additional and regular sampling to capture conditions that contribute to large emergences of Ae. mcintoshi. Also model predictions do not incorporate mosquito density dependence	Positive association with minimum wetness index corroborated existing information regarding Ae. mcintoshi ecology that locations with high minimum wetness index values have low slopes and high flow accumulation, indicative of dambo habitats or landscapes likely to collect water during a precipitation event, while effect with precipitation 14 days prior shows that precipitation within a short time period prior to emergence has a greater impact on Ae. mcintoshi abundances. Temperature results suggest that warmer land surface temperatures a few weeks prior may produce conditions that subsequently contribute to higher adult abundances, if precipitation events initiate mosquito development. Soil clay results indicate low clay content had a higher probability of a structural zero, presumably because standing-water pools are less likely to form over such soil types.
Zoonoses				Clements Archie C. A; Pfeiffer Dirk U; Martin Vincent ;	2006	Application of knowledge-driven spatial modelling approaches and uncertainty management to a study of Rift Valley fever in Africa	International journal of health geographics	Geographical distribution (presence and occurrence) of Rift Valley Fever	Factors that influence vector distribution: Mean land surface temperature, Advanced Very High Radiometer (AVHRR), Elevation, Annual rainfall, Hydrological factors (perennial and non-perennial water-body locations). And factors that influence host suitability: livestock density	WLC analysis showed that most parts of Kenya were unsuitable for the presence of endemic RVF whereas, high suitability areas for RVF epidemics occurred	Model was qualitative in nature and further quantitative work would be required. High subjectivity particularly with regards to defining the weights in the WLC models in the more arid areas, particularly near the large lakes and rivers such as Turkana in Kenya.	This study investigated the suitability of the environment, defined by a number of key parameters, for the occurrence of endemic and epidemic RVF in Africa. The model used WLC analysis where criteria (vector-influencing criteria and host susceptibility) are standardised for comparison on a common scale, weights are applied so that more important criteria are able to exert a greater influence on the outcome, and a weighted average (compensatory), and the OWA analysis which allows manipulation of the degree to which a high score for a criterion can compensate for a low score in another. Suitability maps for RVF are then constructed to an understanding of uncertainty related to the geographical distribution of RVF. Results shows that a range of semi-arid areas in Africa including area around Lake Turkana in Kenya were suitable for RVF epidemics, although high level of uncertainty still exists for most part of Kenya.
Zoonoses				Gicheru M ; Mwangi M B; Onyango A I; Michuki G N; Kamau S K;	2021	Epidemiological patterns of Rift Valley fever from diverse habitats during an extreme unprecedented flooding of Lake Baringo basin, Kenya, 2012-2013	East African Journal of Science, Technology and Innovation	Prevalence of mosqito vectors of RVFV, Prevalence of RVF in livestock (cattle, sheep, goats, chicken)	Habitat types, flooded lakeshore land, swamp marshy and dry rangeland habitat, were sampled following rainfall and flooding	From a total of 386,625 individual mosquitoes, the flooded lakeshore land habitat had the highest catch of mosquitoes constituting 88.9%, swamp marshy 10.8% and dry rangeland 0.3%. The swamp marshy area was the preferred habitat for three genera of mosquitoes that are key in transmission of RVF; Aedes, Culex and Coquillettidia with an abundance catch of 96.9%, 64.1% and 53% respectively. The highest risk of livestock to infection with RVF disease was from the swamp marshy habitat at 7.8%, followed by flooded lakeshore land at 2.6%. Study concluded that habitat had a significant role at p<0.05 in transmission of RVF disease (F (2, 9) = 10.5 p=0.004).	Not discussed.	This study was carried out to determine the situation of RVF disease in livestock from diverse habitats during the extreme flooding in Lake Baringo basin, in 2012-2013. LIvestock and msquitoes were sampled three study areas (lakeshore land, swamp marshy and dry rangeland habitats. From a total of 77 blood samples, eight were positive for RVF virus (RVFV) representing an overall infection of 12%. RVF prevalence from livestock resident in flooded lakeshore land habitat was 2.6% (N=77) compared to the swamp marshy habitat at 7.8% (N=77). No infections were recorded from dry rangeland (0%). Mosquitoes of genus Mansonia dominated the catches in flooded lakeshore (98%). More Aedes spp were from swamp marshy area whose abundance was 96.8% and below 2% in other habitats. The Simpson’s Diversity Index for mosquitoes from swamp marshy habitat was 0.56, dry rangeland 0.57 and lakeshore land 0.13. The flooded lakeshore land was the most affected by the unprecedented floods resulting in uneven mosquito diversity and subsequently low prevalence of RVF in this habitat, possibly due to unfavourable breeding conditions
Zoonoses				Gikungu David ; Wakhungu Jacob ; Siamba Donald ; Neyole Edward ; Muita Richard ; Bett Bernard ;	2016	Dynamic risk model for Rift Valley fever outbreaks in Kenya based on climate and disease outbreak data	Geospatial health	Predicting risks of Rift Valley Fever outbreak.	Rainfall, Normalised difference vegetation index (NDVI), relative humidity at 06:00 and at 12:00 GMT, maximum and minimum temperatures and Sea surface temperature (SST).	The model indicated rainfall, NDVI, RH12, minimum temperature and SST as the stronger predictors (P<0.05) for Garissa and accurately predicted the 1997 and 1998, and 2006 and 2007 outbreaks. In Murang'a, the model predicted the 1983, 1989, 1993, 1997 and 1998 and 2006-07 oubreaks and shows that NDVI and minimum temperature as the two significant variables for Thika (Murang'a). In Kwale county, model shows that the significant predictors in Kwale are relative humidity at 06:00 GMT, minimum temperature and SST and predicted RVF outbreaks of 1983, 1993 and 1998. Although it gives very weak signals for 1989 and 1997.	Absence of outbreaks where weather peaks known to favour RVF outbreak do not coincide with observed or reported outbreaks could be attributed to acquired immunity.	This research employed a dynamic risk model based on historical RVF outbreaks and observed emeteorological data for RVF epidemic warning. The model used a 30-year data on rainfall, temperature, relative humidity, normalised difference vegetation index and sea surface temperature data as predictors across three locations. Minimun temperature was a consistent predictor for all three sites.
Zoonoses				Hassell J M; Ward M J; Muloi D ; Bettridge J M; Phan H ; Robinson T P; Ogendo A ; Imboma T ; Kiiru J ; Kariuki S ; Begon M ; Kang'ethe E K; Woolhouse M E. J; Fevre E M;	2019	Deterministic processes structure bacterial genetic communities across an urban landscape	Nature communications	The diversity of mobile genetic element-borne (MGE-borne) virulent and AMR genes in commensal Escherichia coli in wildlife (with wild birds used as proxy for wildlife).	Urban land use change represented by different household livestock-keeping communities (ie. Either livestock-keeping household or non-livestock keeping household) and characterised as either; water-body, wetland, crops, mature trees, shrubs, grassland, bare ground, artificial ground and rubbish. Feacal/cloacal samples were obtained from livestocks and from wildllife (trapped birds)	The diversity of virulence genes present in birds varied between host functional groups, and increased with α-diversity of household avian communities (marginal R2: 0.08). There was an inverse relationship between habitat diversity and livestock density with viruence gene diveristy (GLMM: β = −0.65, 95% CI = −1.17–−0.13, P < 0.05; GLMM: β = −0.69, 95% CI = −1.34–−0.07, P < 0.05).		This study investigated the influence of land-use change on the diversity and distribution of microbial communities in wildlife. It was found that both ecological (wildlife species assemblages and biotic habitat diversity) and anthropogenic (human and livestock density), are associated with variation in the structure of bacterial genetic communities.
Zoonoses				Hightower A ; Kinkade C ; Nguku P M; Anyangu A ; Mutonga D ; Omolo J ; Njenga M K; Feikin D R; Schnabel D ; Ombok M ; Breiman R F;	2012	Relationship of climate, geography, and geology to the incidence of rift valley fever in Kenya during the 2006-2007 outbreak	American Journal of Tropical Medicine and Hygiene	Modelling to estimate the incidence of RVF disease during 2006-2007 outbreak	Soil type (Solonetz, Calcisols, Solonchak, Planosols etc), Soil texture (Clay, and other types), Soil drainage, Land forms and land use (plains, agricultural lands, forest , bushlands, grasslands), Elevation, NDVI.	Multivariable analyses revealed that rainfall and soil types were the most significant factors in the incidence of RVF outbreak. Solonchaks soil type , as found near Lake Baringo, had the highest RR (RR = 96.4; 95%C.I= 48.1, 195.7) was the most significant variable. Locations with zero values for variables including elevation, rain and NDVI at baseline could be expected to have an incidence of 10.8 cases per million person-years (95% CI = 4.3, 25.2). Baringo case location risk factors were dense bush land use, solonchak soil type, and rain in the first 10 days of February. Rain during the first 10 days of November was the only significant risk factor for Kilifi locations and in the North eastern province, rainfall during November 1–10, November 11–20, and December 11–20, NDVI of December 21–31, plains landforms, and solonetz, planosol, and calcisol soil types were found to be significant.	The model does not account for host susceptibility in both human and animal population and risk activity in human e.g contact with animals. There is a possibility of having missed cases in areas with no surveillance capacity and geographic location for cases were also approximate and may be different from locations of infected. Model also assumed uniform population data.	This study used geocoded case locations and their geographical, geological, and climatological attributes to estimate incidence of RVF disease during the outbreak period in Kenya in late 2006 to early 2007. The model found that the North Eastern and Kilifi cases were both associated with rainfall occurring approximately 3 weeks before the first reported case onset while the Baringo case, in addition to increased rainfall, was influenced by soil type.
Zoonoses				Igizeneza Acsa ; Bebora Lilly Caroline; Nyaga Philip Njeru; Njagi Lucy Wanjiru;	2022	Village-Indigenous Chicken Bacterial Carriage after the Heavy Rains of 2018, Kenya: Indicator on Environmental Contamination with Pathogenic/Zoonotic Bacteria	Veterinary medicine international	Prevalence of zoonotic bacteria in chicken intestines	The period following heavy rains of 2018 in Kenya	E. coli was isolated at 85.8%, followed by both Bacillus spp and other Streptococcus spp (41.7% each), Staphylococcus spp (34.2%), Proteus spp (24.2%), Listeria spp other than L. monocytogenes (31.7%), Staph. aureus (17.5%), Klebsiella spp (7.5%), Listeria monocytogenes (6.7%), Campylobacter spp (2.5%), Streptococcus agalactiae (1.7%), Pseudomonas aeruginosa (6%), and lastly Streptobacillus spp (0.8%).	Vibrio spp, Salmonella serotypes and Shigella were attempted but could not be isolated.	This is a crosssectional study showing that indigenous chickens carry different types of bacteria some of which may be zoonotic.
Zoonoses				Leach Melissa ; Bett Bernard ; Said M ; Bukachi Salome ; Sang Rosemary ; Anderson Neil ; Machila Noreen ; Kuleszo Joanna ; Schaten Kathryn ; Dzingirai Vupenyu ; Mangwanya Lindiwe ; Ntiamoa-Baidu Yaa ; Lawson Elaine ; Amponsah-Mensah Kofi ; Moses Lina M; Wilkinson Annie ; Grant Donald S; Koninga James ;	2017	Local disease-ecosystem-livelihood dynamics: reflections from comparative case studies in Africa	Philosophical transactions of the Royal Society of London. Series B, Biological sciences	Mosquito abundance and Seroprevalence of RVF in people and livestock in Kenya.	Land-use change and land cover (Riverine, irrigated and pastoral areas of Kenya). Season (very wet, wet or dry) and humidity .	A sero-epidemiological survey showed that the risk of exposure to RVFv was higher in people in irrigated (mean 0.29) areas compared to pastoral (0.00)and riverine areas (0.12). Multivariate models fitted to the data showed that controlling for season and humidity, the irrigated farms had significantly higher densities of mosquitoes than the pastoral areas.	NS	This article explores the implications for human health of local interactions between disease, ecosystems and livelihoods using five case studies; RVF (Kenya), Human African Trypanosomiasis (Zambia and Zimbabwe), Lassa Fever (Sierra Leone) and Henipavirus (Ghana). Relevant to this review is the RVF case study from kenya for which it was determined that temporal, spatial and human interaction dynamics within the ecosystem affect the prevalence of animal reservoirs, vectors and their habitats, influencing the possibilities for disease transmission. A timescale of several decades in semiarid Kenya has seen a major expansion of irrigated land, increasing the prevalence of RVF-transmitting mosquitoes. RVF outbreaks are also associated with episodes of above-normal rainfall linked to El Nin˜o cycles.
Zoonoses				Lo Iacono ; Giovanni ; Cunningham Andrew A; Bett Bernard ; Grace Delia ; Redding David W; Wood James L. N;	2018	Environmental limits of Rift Valley fever revealed using ecoepidemiological mechanistic models	Proceedings of the National Academy of Sciences of the United States of America	Transmission dynamics of Rift Valley Fever modelled on livestock and mosquito population (Aedes and Culex spp.)	Unified process-based models combining inpact of seasonality on water temperature and availability	Results show that the optimal conditions for mosquito occur when the mean body surface area is at its greatest and when the mean temperature is approx 26 degree C for Culex and approx 22 degree C for Aedes. The prevalence of RVFV in livestock is predicted to be highest when temperature is approx 26 degree C. Model show that Under a constant temperature of 25 deg C, the average abundance of Culex sp. decreases with increasing frequency of oscillation in water availability. In contrast, Aedes sp. abundance increases with the frequency of oscillations in water-body surface area	Further experiments to gauge the impact of livestock density on mosquito oviposition and biting rates and potential impact of multiple hosts (wildlife) and impacts of uncertainty in life history parameters of mosquito life stages	The seasonality of mosquito abundance and infection prevalence is largely governed by the seasonality in water-body surface area and temperature. The model show how seasonally varying availability of water bodies and ambient temperatures dictate when the mosquito vector populations will persist and importantly, those sets of conditions resulting in stable oscillations of disease transmission. Importantly, under the latter scenario, short-term health control measures will likely fail, as the system quickly returns to the original configuration after the intervention stops.
Zoonoses				Mosomtai Gladys ; Evander Magnus ; Sandstrom Per ; Ahlm Clas ; Sang Rosemary ; Hassan Osama Ahmed; Affognon Hippolyte ; Landmann Tobias ;	2016	Association of ecological factors with Rift Valley fever occurrence and mapping of risk zones in Kenya	International journal of infectious diseases : IJID : official publication of the International Society for Infectious Diseases	RVF occurrence and mapping of risk zomes defined as the differentiation of endemic- from epidemic-prone and non epidemic areas in time and space.	Ecological variables including Animal density, elevation, and soil ratio and NDVI-derived variables (season length and small integral) chosen because of their known sensitivity to RVF occurrence throughout eastern Africa and evapotraspiration.	Animal density (p = 0.004), small vegetation integral which measures per season increases in NDVI due to rainfall abnormality(p = 0.001), evapotranspiration (p = 0.008) were the most significant ecological variables that explained RVF occurrence in the study region.	This study mapped RVF occurrence and risk zones primarily by ecological conditions that ascribe vector habitat suitability and vector propagation. It is acknowledged that there are specific ‘non-mapable’ socio-economic and cultural factors and risk dimensions, including meat handling procedures of infected animals, seroprevalence in livestock (number of infected animals), and small-scale herd density and migration patterns.	The high significance of ‘animal density’ as a key variable for RVF occurrence suggests that monitoring livestock movement and density, as well as seroprevalence levels in livestock, especially in inter-epidemic periods, may be important in regard to predicting RVF outbreaks. The significance of evapotranspiraion indicates that it may be a more reliable variable than NDVI (apart from small vegetation integral )for mapping habitat suitability of mosquito vectors since NDVI measures vegetation greenness while evapotranspiration is sensitive to fluxes from wet soil or flooded areas, as well as chlorophyll active vegetation areas.
Zoonoses	Vector-borne Diseases			Ochieng Caroline ; Lutomiah Joel ; Makio Albina ; Koka Hellen ; Chepkorir Edith ; Yalwala Santos ; Mutisya James ; Musila Lillian ; Khamadi Samoel ; Richardson Jason ; Bast Joshua ; Schnabel David ; Wurapa Eyako ; Sang Rosemary ;	2013	Mosquito-borne arbovirus surveillance at selected sites in diverse ecological zones of Kenya; 2007 - 2012	Virology journal	Mosquito screening for arboviruses using cell culture, RT-PCR and sequencing	Mosquito sampling took place bianually during the wet seasons between 2007 - 2012. Sites were also sampled based on reports of increased flooding	The highest number of mosquitoes sampled, pooled and tested were from Garissa where the predominant mosquito species (3,454 pools) were flood water Aedes species, followed by Marigat where the predominant species (1,737 pools) were Mansonia africana, Mansonia uniformis and Culex pipiens. The highest number of virus isolates such as Ndumu virus (NDUV) (94% identity), Babanki virus (BBKV) (94% identity), was detected in mosquitoes sampled in Garissa and mostly from the flood water Aedes species. Isolates of West Nile virus (97% identity) were obtained from 5 pools of Culex univittatus. Ndumu virus (94% identity) was also widely isolater	In-depth studies of the viruses including vector competence and molecular and evolutionary studies are necessary to understand the dynamics of transmission, molecular epidemiology and the potential for future emergence of serious pathogens.	The sites with the highest mosquito abundance were also sites with the highest number of viruses isolated (Garissa and Marigat). These also happen to be the sites that were the hotspots for Rift Valley Fever outbreak in 1997/98 (Garissa) and 2006/07 (Garissa and Marigat). The flood water Aedes mosquitoes which has been associated with RVF outbreak was the most prevalent mosquito spp identified. While NDUV, BBKV and Orthobunyaviruses were isolated from the flood water Aedes, all the WNV isolates in Garissa and Turkana were obtained from Cx. univittatus suggesting that cycle of transmission os linked to flooding of breeding sites
Zoonoses				Otieno Fredrick Tom; Gachohi John ; Gikuma-Njuru Peter ; Kariuki Patrick ; Oyas Harry ; Canfield Samuel A; Bett Bernard ; Njenga Moses Kariuki; Blackburn Jason K;	2021	Modeling the Potential Future Distribution of Anthrax Outbreaks under Multiple Climate Change Scenarios for Kenya	International journal of environmental research and public health	Future distribution of Antrax	Precipitation of wettest month, evapotranspiration, temperature seasonality, annual temperature range, mean precipitation of Oct, Dec, Feb, July, length of longest dry season, slope, representative concentration pathways (RCPs) of greenhouse gas emissions (GHG) of RCP 4.5 for reduced GHG with intervention and 8.5 for increased GHG in the absence of intervention	Based on marginal effect of the variables on Anthrax distribution, precipitation of wettest month (between ~150–200 mm), precipitation of February (between ~20–50 mm), July (between ~0–100 mm), October (between ~20–100 mm), and December (between ~30–50 mm), annual temperature range (between ~16–28 deg C), and potential evapotranspiration (between 1500 mm to 1750 mm) were associated with higher probability of anthrax suitability. While increased longest dry season (between ~3–6 months) and temperature seasonality (between ~1–1.3 deg C) were associated with decreasing anthrax prediction probability. Slope remained constant. The predicted high-risk areas at probability > 0.75 for current, RCP 4.5, and RCP 8.5 scenarios were 36,131 km2, 40,012 km2, and 39,835 km2, respectively. Also, there was a northward shift from current to RCP 8.5 prediction.	A pixel resolution of environmental covariates was carried out to ensure that each predictor pixel contained only one point, this may limit detection of local anthrax areas important for disease control.	This study used boosted regression tree modelling to predict the potential spatial distribution of anthrax in Kenya based on current climate conditions (Baseline (1961–1990) and two future RCPs (4.5 and 8.5) for the year 2055. Based on the Youden index (probability > 0.75), areas of agreement for anthrax distributions under current and future climate change scenarios were ~6% of the study area (~580,367 km2). Areas, where there were expansions and losses, were also predicted at ~0.9% and ~0.4% of the study area, respectively. This predicted agreement areas covered areas that had been reported with anthrax outbreaks in previous studies in Kenya suggesting anthrax outbreaks tend to reoccur in the same localities, likely due to the persistence of spores in the soil. Results also suggest precipitation and dry seasonality as key variables for predicting the extent of anthrax in Kenya. There was also a possible northward shift in anthrax distribution between the current and the two 2055 climatic scenarios towards low arid and semi-arid areas.
Zoonoses				Otieno Fredrick Tom; Gachohi John ; Gikuma-Njuru Peter ; Kariuki Patrick ; Oyas Harry ; Canfield Samuel A; Blackburn Jason K; Njenga M Kariuki; Bett Bernard ;	2021	Modeling the spatial distribution of anthrax in southern Kenya	PLoS neglected tropical diseases	Distribution of Anthrax in southern Kenya	Models were fitted to environmental and climatic covariates of cattle density, rainfall, temperature seasonality, soil clay, soil PH, soil organic carbon, soil moisture, longest dry season, enhanced vegetation index, relative humidity, evapotranspiration, drought severity, silt etc.	High cattle density, increased rainfall of the wettest month (between ~200–500 mm), and high percentage of soil clay content (~35–45%) were associated with high anthrax probability. A moderate enhanced vegetation index (associate with grasslands) was also predictive	occurrences data used in this study gave a small sample size, however, the model used can perform well with small sample size. Also, modelling was restricted to a part of Kenya thus result cannot be interpreted for the entire country.	The model used in this study predicted areas with environmental conditions suitable for anthrax predominantly in the southwestern regions around the shared Kenya-Tanzania border and running as a belt through central highlands of Kenya. Variables found to have the greatest contribution to the potential distribution of anthrax comprised of (a) soil properties—clay content, pH and organic carbon; (b) climatic variables— rainfall of wettest month, temperature seasonality and length of longest dry season (c) cattle demography—cattle density; and (d) environmental variable—vegetation index.
Zoonoses				Owange Nelson O; Ogara William O; Affognon Hippolyte ; Peter Gathura B; Kasiiti Jacqueline ; Okuthe Sam ; Onyango-Ouma W ; Landmann Tobias ; Sang Rosemary ; Mbabu Murithi ;	2014	Occurrence of rift valley fever in cattle in Ijara district, Kenya	Preventive veterinary medicine	Occurrence of Rift Valley Fever	Herd location, season of sampling: September 2012 (baselinedata), December 2012, February 2013 and May 2013	183/1396 (13.1%) were positive for RVF inhibition ELISA test. The logistic analysis conducted (R2= 0.1285, p < 0.001) showed that season and sex was significantly associated with RVF sero-prevalence of the animals, with the likelihood of detecting IgM antibodies during the wet season being twice that of the dry season. There was increased RVF antibody detection in December 2012 and May 2013. High RVF antibodies were detected in herds moving between Bony and Halei forests. Herds that maintained a closer oscillation around their grazing areas showed lower antibody detection compared to the mobile herds.	Not discussed.	This study investigated the occurrence of RVF in cattle in Ijara using cattle tracking and sero-surveillance. It was found that RVF antiboy detection increased during rainfall (wet season) during September 2012 to December 2012 and February 2013 to May 2013 coinciding with periods of herd movement through bushy vegetation. The bushy vegetation and waterbodies may provide breeding and refuge for mosquitoes as well as more contact with wildlife that may have con-tributed to high RVF antibody detection in the mobile herds.
Zoonoses				Oyas Harry ; Holmstrom Lindsey ; Kemunto Naomi P; Muturi Matthew ; Mwatondo Athman ; Osoro Eric ; Bitek Austine ; Bett Bernard ; Githinji Jane W; Thumbi Samuel M; Widdowson Marc-Alain ; Munyua Peninah M; Njenga M Kariuki;	2018	Enhanced surveillance for Rift Valley Fever in livestock during El Nino rains and threat of RVF outbreak, Kenya, 2015-2016	PLoS neglected tropical diseases	Surveillance of Rift Valley Fever syndrome in livestock.	Rainfall and the November 2015 to february 2016 period following prediction of El Nino/Southern oscillation.	RVF syndromes (abortions, bleeding and death) were reported in all species of livestock. Abortion and hemorrhagic bleeding were reported more frequently in the first two months (November and December), whereas death in young animals was reported consistently throughout the surveillance period. The majority (45 of 69) of suspect RVF herds were reported in Nov and Dec 2015, whereas three probable RVF herds were reported in both January and February 2016. More rain occured during Nov and Dec which was strongly correlated with reporting of suspect RVF herds (Pearson's Chi-Squared, χ2 = 72.9, p<0.001).	The surveillance covered selected regions and method of sample collection and analysis was not random thus, result may not be representative of the total animal population. Possibility of human error due to manual transfer of field data to another database for analysis.	Although the predicted heavy El Niño rainfall that is associated with RVF outbreaks was not received in the East Africa region, the occurrence pattern of syndromes and RVF herds showed a positive correlation with rainfall and flooding. Overall, the number of reports of RVF-associated syndromes, in particular abortions and hemorrhagic disease were high in the months that reported the highest rainfall.
Zoonoses				Redding David W; Tiedt Sonia ; Lo Iacono ; Gianni ; Bett Bernard ; Jones Kate E;	2017	Spatial, seasonal and climatic predictive models of Rift Valley fever disease across Africa	Philosophical transactions of the Royal Society of London. Series B, Biological sciences	Modelling drivers of Rift Valley Fever	Seasonal periods (January-March, April - June, July - September, October - December), El-Nino (ONI scroes >1), La-Nino (ONI score < -1)and periods of No-events (ONI score between -1 and 1)	The majority of RVF cases in Kenya (27/31) were reported during the first quarter and in periods of El-Nino oscillations	Not discussed.	This study used a Bayesian spatial model to investigate environmental drivers of Rift Valley fever (RVF) across Africa. Results show that the risk of RVF varies as an interaction between space and time and there would be need to prioritize surveillance based on location and seasonal period. In Kenya, monitoring should be enhanced during periods of El-Nino events
Zoonoses	Vector-borne Diseases			Sang R ; Lutomiah J ; Said M ; Makio A ; Koka H ; Koskei E ; Nyunja A ; Owaka S ; Matoke-Muhia D ; Bukachi S ; Lindahl J ; Grace D ; Bett B ;	2017	Effects of Irrigation and Rainfall on the Population Dynamics of Rift Valley Fever and Other Arbovirus Mosquito Vectors in the Epidemic-Prone Tana River County, Kenya	Journal of medical entomology	Ecology and population dynamics of RVF vectors (A. mcintoshi and A. ochraceus), West Nile Fever virus (C. univittatus and C. pipiens).	Rainfall, Temperature, Humidity, wind speed, solar radiation, and Temperature Humidity Wind (THW) index. Dry season mosquito sampling with minimal irrigation (7.2mm of rainfall in September 2013), dry season mosquito sampling with enhanced irrigation (38.8 and 35.2mm of rainfall in November 2013 and April-May 2014 respectively), Sampling during heavy rains accompanied by flooding (183.6mm in November 2014).	Univariable analyses show a positive correlation between rainfall, humidity and mosquito densities. High solar radiation intensity and high wind speed have consistent effects of reducing mosquito densities for all mosquito species. In multivariable analysis, rainfall, and humidity were positively associated with mosquito density. The densities of the primary vectors of RVF and those of WNV observed in the irrigated farms were not significantly different from those in villages. Highest number of larvae were collected in Nov 2014 during rainy season (1014). Block feeders, unit drains and rain pools all supported the breeding of RVFV primary vectors (Aedes) while the secondary vector, Culex spp, were found breeding in all irrigation canals.	Not discussed.	This study investigate dthe potential impacts of irrigation on the density of mosquito vectors of RVFV and other diseases, Aedes mcintoshi and A. ochraceus and Culex spp. Adult mosquitoes were collected four time representing dry and rainy seasons where irrigation was either enhanced or reduced while larvae were collected in different water-bodies within the irrigation scheme during both dry and rainy seasons. Results showd an overall increase in the abundance of Ae. mcintoshi, Ae. ochraceus, Aedes tricholabis Edwards and Cx. pipiens in the irrigation scheme compared with that in Murukani village, which acted as the control site. The Nov-Dec rainy season period also supported the breeding of these mosquito spp due to the availablity of breeding sites.
Zoonoses				Young Hillary S; Dirzo Rodolfo ; Helgen Kristofer M; McCauley Douglas J; Billeter Sarah A; Kosoy Michael Y; Osikowicz Lynn M; Salkeld Daniel J; Young Truman P; Dittmar Katharina ;	2014	Declines in large wildlife increase landscape-level prevalence of rodent-borne disease in Africa	Proceedings of the National Academy of Sciences of the United States of America	Estimating the abundance of Bartonella infected rodents and fleas and prevalence of infection in the host (rodents) and vectors (fleas)	Experimental removal of large wildlife >15kg (treatment site) from a savannah enclosure and comparing to a control site where wildlife are allowed free access	Rodent density per unit area was elevated in treatment sites where loss of large wildlife is simulated with the Saccostomus mearnsi species dominating capture rates in both treatment and control sites. There was no difference in flea diversity (F1,4 = 0.7, P = 0.5) or community composition between exclosure and control treatments (ANOSIM: R = 0.15, P = 0.4). Bartonella prevalence in hosts and fleas did not differ significantly between treatments with and without wildlife (rodents; F1,4 = 0.4, P = 0.55 and Fleas; F1,4 = 0.6, P = 0.49), although it did vary across sampling periods (Rodents; F2,3 = 14.6, P = 0.03 and Fleas; F1,4 = 53.7, P = 0.01).	Not discussed.	This study examined the effects of large wildlife removal on the abundance , diversity and prebalence of Bartonella infected rodents and flea vectors across 5 sampling periods; November 2009, March 2010, November 2010, March 2011, and November 2011. The abundance of Bartonella infected rodents and infected fleas varied between control and experimental treatments whereas no significant difference was found in diversity and infection prevalence in both rodents and fleas. Results conclude that the primary mechanism by which large wildlife loss influnces Bartonella risk in this system is through susceptible host regulation.
Zoonoses	Vector-borne Diseases			Young Hillary S; McCauley Douglas J; Dirzo Rodolfo ; Nunn Charles L; Campana Michael G; Agwanda Bernard ; Otarola-Castillo Erik R; Castillo Eric R; Pringle Robert M; Veblen Kari E; Salkeld Daniel J; Stewardson Kristin ; Fleischer Robert ; Lambin Eric F; Palmer Todd M; Helgen Kristofer M;	2017	Interacting effects of land use and climate on rodent-borne pathogens in central Kenya	Philosophical transactions of the Royal Society of London. Series B, Biological sciences	Abundance of rodent-borne pathogens belonging to the genera; Anaplasma, Bartonella, Theileria, Borrelia and Hepatozoon	Land-use change (conversion of savannah habitat to both cropland and intensively used livestock pasture) divided into 1. Conserved sites (large privately owned ranches with primary goal of wildlife conservation) and 2. Disturbed sites defined as (a.) community-owned ranches with extensive pastoral use (b) small- and large-scale cropland (c) isolated large-wildlife removal (defaunation) achieved via electrified fences. Precipitation and soil type	Small mammal abundance increased significantly (roughly doubled) in exclosure (large-wildlife removal) treatments. No signifant difference in cropland and pastoral land use compared to conserved land use. Of 884 individuals screened for pathogen presence, the following were found Bartonella (n=286), Hepatozoon (n=116), Anaplasma (n = 38), Borrelia (n =24), Theileria (n =22) and Coxiella burnetii (n =8). only for Theileria was there a significant relationship between robustness to disturbance and species-level prevalence for the pathogen i.e. species that were abundant in disturbed habitats appeared to have higher average prevalence of Theileria. The number of infected rodents increased significantlyn(between 1.7- and 5.8-fold increase) in cropland sites relative to paired conserved sites. The number of fleas decreasing with rainfall in pastoral sites but increasing with rainfall in conserved sites.	The results observed, though consistent with the hypothesis that anthropogenic disturbances tend to lead to increases the abundance of infected animals, is not consistent with the dilution-effect hypothesis (as local biodiversity decreases, pathogen prevalence and abundance should increase)	This study examined the effect of anthropogenic disturbance on rodent abundance and pathogen presence. It was found that conversion to cropland and experimental removal of large wildlife tended to cause strong increases in density ofinfected rodents(small mammals) whereas, pastoral land use exerted little influence on abundance infected small mammals. Precipitation had little direct effect on number of infected rodents. However, interations between precipitation and land disturbance was found to influence pathogen presence
Vector-borne Diseases				Pullan Rachel L; Gething Peter W; Smith Jennifer L; Mwandawiro Charles S; Sturrock Hugh J. W; Gitonga Caroline W; Hay Simon I; Brooker Simon ;	2011	Spatial modelling of soil-transmitted helminth infections in Kenya: a disease control planning tool	PLoS neglected tropical diseases	Prevalence of soil-transmitted helminths and risks of infection in school-aged population in Kenya	Land surface temperature, precipitation, enhanced vegetation index (EVI) as a measure of vegetation density, and elevation were mapped .	In univariate analysis, prevalence was significantly associated with all environmental covariates at 95% C.I i.e. maximum LST, elevation and precipitation standardardised to have a mean of 0 and standard deviation 1, EVI and distance to permanent water bodies. Multivariable analysis indicated that the odds of A. lumbricoides had borderline associations with maximum LST (OR 1.18). Estimates of T. trichiura odds were significantly decreased with increasing maximum LST (OR 0.83) and elevation (OR 0.75), and demonstrated a borderline negative association with precipitation (0.91). Odds of hookworm was significantly negatively associated with maximum LST(0.84) and elevation (0.74), and demonstrated borderline positive associations with precipitation (1.13).	Some small scale residual spatial variation and factors such as poverty, hygiene, that have not been considered in this model may influence the observed current distribution of STH in Kenya. Also this map represent stable rural population and prevalence may vary among nomads, refugees etc.	This study used a combination of GIS, geostatistics and high resolution environmental and population data, to map the predicted prevalence of STH in Kenya within a space-time Bayesian framework, incorporating data assembled from 945 independent, empirical helminth surveys spanning 34 years. Observed prevalence data for hookworms, A.lumbricoides and T. trichuria were assembled and mapped to environmental, climatic and diagnostic covariates to determine risk of infection in population. It was found that observed combined STH prevalence has gradually decreased over time across the country, with populations in the western and coastal areas of the country indicated as having a high probability of infection (observed prevalence > 20%. The model also confirmed the known environmental and climatic determinants of STH infection.
Vector-borne Diseases				Wardrop Nicola A; Thomas Lian F; Atkinson Peter M; de Glanville William A; Cook Elizabeth A. J; Wamae C Njeri; Gabriel Sarah ; Dorny Pierre ; Harrison Leslie J. S; Fevre Eric M;	2015	The Influence of Socio-economic, Behavioural and Environmental Factors on Taenia spp. Transmission in Western Kenya: Evidence from a Cross-Sectional Survey in Humans and Pigs	PLoS neglected tropical diseases	Spatial aggregation, egg survival and onward transmission of Taeniasis in humans	Land cover variables (% agricultural land and grassland, % flooding land, % swamp, % woodland and shrubs, % vegetated lands, % water bodies), Soil sand content, Water PH, mean temperature, precipitation, elevation, population density	The results from the multivariable human model for presence of Taenia spp. antigen in humans indicate that the percentage of land that was flooding agricultural or grassland had a quadratic relationship with presence of antigen in humans: lower odds of antigen presence were associated with very low or very high percentages of this land cover class, while the odds of antigen presence were highest in areas with intermediate percentages of the land cover class (OR = 1.09 and 0.998; p = 0.03 and 0.03 for the linear and squared terms respectively). Precipitation was negatively associated with the outcome (OR = 0.998, p = 0.02).	A lack of correlation between microscopy and copro-Ag ELISA test results in detecting Taeniasis , thus data was not included in the analysis.	This study used multi-level regression to examine the relationships between environmental covariates and human and porcine cysticercosis. It was found that Taenia spp antigen was positively correlated with land cover variables including flooding agricultural and grassland, whereas precipitation had a negative association.
Malnutrition & Foodborne Diseases	Adverse Birth or Pregnancy Outcomes			Silas Ongudi and Djiby Racine Thiam	2020	Prenatal health and weather-related shocks under social safety in Kenya	Economic Research Southern Africa	Drought SPEI INDEX*	HAZ, WAZ	The results provide suggestive evidence of a negative relationship between exposure to drought (measure during in utero period only or in cumulative terms) and child health indicators. The evidence is slightly stronger when drought variable (measuredin cumulative terms or during in utero period) is regressed against HAZ scoresthan WAZ scores respectively.Exposure to drought during early life (0-5 years) had a negative and statistically significant effect on Height for Age Z (HAZ) and Weight for Age Z (WAZ ) scores. We found that a unit increase in cumulative drought exposure decreased HAZ and WAZ scores by between 0.60-0.65 and 0.07-0.14 standard deviation, respectively. The study further confirms the fragile male hypothesis for HAZ and WAZ under different drought scenarios. In all the models (HAZ and WAZ), the study provided provide a qualified support that male children bear more burden than female counterparts. The coefficients on drought exposure under male children is approximately -0.7 for HAZ scores and -0.3 for WAZ scores. The study found greater effect of drought on male children health outcomes in-utero than when drought is measured in cumulative terms. Being exposed to drought during in-utero reduces both HAZ and WAZ scores of male children by between 0.7 and 0.3 standard deviations respec_x0002_tively compared to female children.	The study employed a Probit model suffers from two limitations: the effect of a change in covariates depends on initial value of the outcome variable, and the effect of a change in covariates on the outcome variable is dependent on other covariates. Therefore, a Probit model may overestimate the effect of a change in covariate for individuals with probability close to one half of choosing any of the two alternatives.However, they did test the reliability of the model using a complementary log log model.	This study measured the effect of drought(in utero and cumulative upto 5 years) on HAZ and WAZ scores and household health expenditure.It was carried out two years after the inroduction of the Hunger Safety Net Program(HSNP) in 2012.It employed data from the HSNP and compared the effect of drought on households which were beneficiaries of the program(treatment group) versus those that were not(Control group).The households in the HSNP were randomly sampled.The study concluded that exposure to drought (measured either in cumulative terms or as a dummy during in utero period) increases household total consumption expenditures, food and health expenditures (in nominal terms ).Drought exposure during the in-utero period has much higher effect than cumulative drought effects and this speaks to the idea that interventions during early stages of life might have higher returns than those in later life. In addition, the study provides evidence that confirms that exposure to drought worsens child HAZ and WAZ scores.Finally, the study tested the fragile male hypothesis of intrauterine development and confirmed that male children bear a higher burden of drought, and this effect is even higher when drought is measured in cumulative terms and for HAZ scores
Malnutrition & Foodborne Diseases	Adverse Birth or Pregnancy Outcomes			Mohammad Shah; Cyrus Kathiiko; Akihiro Wada; Erick Odoyo; Martin Bundi; Gabriel Miringu; Sora Guyo; Mohamed Karama; and Yoshio Ichinose.	2016	Prevalence, seasonal variation, and antibiotic resistance pattern of enteric bacterial pathogens among hospitalized diarrheic children in suburban regions of central Kenya.	Tropical Medicine and Health	Seasonality:Dry vs Rainy seasons	Faecal isolates showed more bacterial cases/ bacterial infection in the dry season.	Results from Faecal isolates showed that significantly higher percentage (56.6%, 798/1410) of diarrheal cases were detected during the dry season (Dec–Feb and June–Sep) (p = 0.001). Also, the prevalence of bacterial infection was found to be higher in the dry season, 59.3% (281/474) than in the rainy season, 40.7% (193/ 474) (p = 0.04). A higher proportion of EAEC more frequently during the dry season. Relatively high prevalence of EPEC (56.4%; p = 0.297) infection occurred during the rainy season (Oct–Nov and Mar–May),but this difference was not statistically significant. Moreover, two EIEC and one EHEC strains were detected during the rainy season. Salmonella strains were isolated at almost similar frequencies in both seasons, but a higher rate of Shigella spp. (63.2%; p = 0.043) were detected during the dry season .	The study has not adjusted for other possible confounders that such as education and other socioeconomic variables.	Overall this study involved the isolation of faecal isolates from 1410 children under the age of five hospitalized at Kiambu County Hospital between July 2009 and December 2013 and the results to compare occurences between the rainy and dry seasons.They also alo tested for antimicrobial resistance of the bacterial pathogens from the faecal isolates.
Malnutrition & Foodborne Diseases	Adverse Birth or Pregnancy Outcomes	Health Equity Research		Masako Fujita ; Katherine Wander; Nerli Paredes; Ruvalcaba; Eleanor Brindle.	2019	Human milk sIgA antibody in relation to maternal nutrition and infant vulnerability in northern Kenya	Evolution,Medicine, and Public Health	Maternal Nutrition-Vitamin A defeciency,Iron Deficiency Anaemia and Protein Energy Malnutrition in a drought context	Milk sIgA delivery	In all the first-stage models, IDA and VAD were non-significant inverse predictors, and the protein energy nutrition indicators (BMI, MUAC or TSF) were non-significant positive predictors.MUAC had the largest coefficient (unstandardized, B ¼ 0.016, standardized, ¼ 0.118, P ¼ 0.058), followed by BMI and TSF(B ¼ 0.12, ¼ 0.102, P ¼ 0.101 and B ¼ 0.002, ¼ 0.035,P ¼ 0.578, respectively) In Model 2, infant age and sex variables were added to the baseline maternal nutrition model containing IDA, VAD and MUAC. Here, infant age was a significant positive predictor (B ¼ 0.0003, ¼ 0.128, P ¼ 0.049) while male infant sex was a nonsignificant inverse predictor (B ¼0.048, ¼0.069, P ¼ 0.260). The addition of these infant variables increased the magnitude of the MUAC effect and pushed its statistical significance beyond the -level (B ¼ 0.018, ¼ 0.131, P ¼ 0.035). In this model, IDA and VAD remained inverse and non-significant predictors. The third-stage models testing the interactive effects of maternal nutrition and infant age/sex identified the presence of a significant interaction between VAD and infant age (B ¼ 0.001, ¼ 0.158, P ¼ 0.017; Model 3a in Table 2), and another between MUAC and infant sex (B ¼ 0.048, ¼ 0.262, P ¼ 0.004; Table 2, Model3b). There were no other significant interactions between infant age or sex and maternal MUAC, IDA or VAD (results not shown). For the former interactive effect of VAD and infant age, the joint effect of VAD and the VAD-infant age interaction was significant(F(2, 192) ¼ 3.63, P ¼ 0.028). For the interaction between MUAC and infant sex the joint effect of infant sex and MUAC-infant sex interaction was significant (F(2, 192) ¼ 4.94, P ¼ 0.008). The predictive margins plot(Fig. 3B) showed a negative contrast in the lower range (about MUAC < 21) no contrast in the mid-range, and a positive contrast in the upper range (about MUAC >30).	Infant age and sex variables were based on an interview with mothers. The study uses a crossectional methodology which has its weaknessess. Infant age and sex were only two of the many proxies for the infant vulnerability.There may be other aspects of infant vulnerability not captured. Milk volume consumed by infants was not captured. The focused solely on milk sIgA, out of a host of milk immune factors. It is possible that other milk immune factors exhibit different patterns, and it is further possible that differences in patterns could be compensatory, such that the immune protection afforded by milk differs less across mothers than sIgA differs across mothers.	This study investigated how milk sIgA levels may vary in relation to specific aspects of maternal nutrition—namely IDA, VAD, and protein-energy nutrition—and infant age and sex using the frameworks of buffering infants against maternal malnutrition and protecting infants in proportion to their vulnerability to infectious disease. Overall, milk sIgA was buffered against the effects of maternal IDA and VAD, but that PEM might compromise milk sIgA delivery(Model 1).The study did not observe extra protective effort in the form of elevated sIgA for young or male infants . Instead, milk sIgA was positively associated with infant age (Model 2). This was particularly true for mothers with VAD—those with younger infants delivered less sIgA to milk than mothers with VAD who had older infants—while vitamin A replete mothers delivered relatively constant levels of sIgA that were statistically equivalent to that of VAD mothers raising older infants (Model 3a). infant sex had a significant interactive effect with MUAC: among mothers with sons, MUAC had a strong positive effect, such that milk sIgA increased significantly with MUAC. This was not the case for daughters. Thus, although these findings are consistent with our hypothesis of greater protection (elevated sIgA delivery) for male infants (among well-nourished mothers), it also suggests buffering in poorly nourished mothers (low MUAC) is greater for daughters than sons (Model 3b)
Malnutrition & Foodborne Diseases	Health Equity Research			John B. Mason; Sophie Chotard; Adam Bailes;Saba Mebrahtu and Peter Hailey	2010	Impact of drought and HIV on child nutrition in Eastern and Southern Africa	The food and Nutrition Bulletin	Drought	Children Nutrition Status(6-59 months)	Underweight trends; In Ethiopia, Kenya, and Uganda, the trends were more consistent than in Southern Africa , with an overall trend of improvement in the period from 1995 to 2005, and with the effects of intermittent drought not apparent at national levels in these data. The food production indicator (deviations in food production index) in most countries was found to be associated with FPI/CPI, more with the FPI/CPI in the following year—e.g., the production indicator in 2000 with FPI/CPI in 2001—than in the current year.The association was stronger in the Horn countries; for FPI/CPI (next year), the coefficient was −0.54 (p = .014, n = 45); it was also associated, less strongly, with FPI/CPI in the same year (coefficient, −0.42; p = .04; n = 46). Influence of drought and Hiv together on underweight;In the Horn countries, the prevalence increases with drought in both high- and low-HIV areas (no significant interaction), more so in the low-HIV group (22.2% rises to 35.0%, an increase of 12.8 percentage points; p < .05). n. In Kenya and Ethiopia (where most of the data come from), the more remote areas were the most drought affected; these had the lowest prevalences of HIV, and moreover the average HIV prevalences in these countries were about half of those in Southern Africa.	HIV prevalence data were not available for every area and time for which there were nutritional data. There was not much Kenyan dissagregated data on the effect of drought and Hiv on underweight.Instead Kenya was classified under "Greater Horn of Africa countries"
Malnutrition & Foodborne Diseases				Kipkulei Harison; Boitt Mark and Andrew Imwati	2017	Spatial Variability of Malnutrition and Predictions Based on Climate Change and Other Causal Factors: A Case Study of North Rift ASAL Counties of Kenya	Journal of Earth Science and Climate Change	Temperature;Enhanced Vegetation Index	Malnutrition(Children under five years)	Temperature were found to be strongly associated with malnutrition.Spatial regression coefficient; 0.34, P <0.05. There was also a strong observation observed between temperature and place of delivery. The Enhanced Vegetation Index was also associated with Malnutrition(Spatial regression estimate; -14.88, P < 0.02. The prediction model showed that Malnutrition in the five counties varies between 37.45% and 62.81%. Vulnerability varies across counties with Turkana County having more constituencies vulnerable to malnutrition. Turkana North, East, Central and south constituencies recorded high vulnerability while Turkana west and Loima recorded low to medium vulnerability. Counties of West pokot, Baringo and Laikipia had most constituencies recording low to medium vulnerability.	The study only included data from the Kenya Demographic Health Survey and may have beneffited from other sources of data such as MICS	This modelling study aimed at investigating risk factors for malnutrition in five Kenyan ASAL counties. Baringo, Laikipia, Samburu, Turkana and West Pokot. Secondary data for 2278 children(below five years) living in 151 clusters from the KDHS 2014 was analyzed. The first stage of this study involved extraction of independent variables(socioeconomic,environmental etc) at cluster level. Various input variables were included in the study such as child sex and mothers education level etc. Predictors of malnutrition were based on previous papers on malnutrition. The variables were then extracted at cluster level. Finally, selection of factors associated with malnutrition was extracted from KDHS data and climatic variables derived from Fews Net and Land processes distributed archive center.A spatial regression model was then created. The results showed that temperature was strongly associated with malnutrition. A vulnerability to Malnutrition map of the five ASAL counties was creayed.According to the map Turkana County having more constituencies vulnerable to malnutrition.
Malnutrition & Foodborne Diseases	Health Equity Research			Susan J. Cheruiyot; Mary Kimanthi; Jacob S. Shabani; Nelson F. Nyamu; Catherine Gathu; Felix Agoi; Fleur De Meijer	2022	Climate change poses a threat to nutrition and food security in Kilifi County, Kenya	African Journal of Primary Health care & Family Medicine	Unpredictable rainfall patterns. Drought.	Reduced food security; Lack of food variety. Livestock diseases	According to community Health Volunteers and Healthcare Workers , climate change has resulted in food scarcity and lack of variety.Food scarcity has led to higher food prices which residents cannot afford.Vegetables are especially expensive(Beans, spinach, cabbage and Amaranth. As a result Kilifi residents consume inadequate diets eg ugali and salty water. Average Household milk production (an index for drought and is associated with household food and nutrition security.) in 2021 is lower on average than other preceeding years. This coincides with the unpredictable rainfall paterns in 2021.	It is not clear how residents from Kilifi county participated in collection of Quantitative data. The qualitative aspects of the study need to be validated using future papers.	This was a mixed methods investigating the threat posed by climate change to nutrition and food security in Kilifi county, Kenya. A comparison of the rainfall variability of the county and the Household milk production index showed an association between rainfall variability and the steep decline of the Household milk production index in 2021. There was a perception by Kilifi residents that inadequate rainfall had resulted in food insecurity. Drought mitigating such as kitchen gardens were unsustainable dur to the varied weather patterns. Further, residents felt that that these unpredictable weather patterns resulted in delayed farming/ complete abandonment of farming practices in search of alternative sources of income.This reduced the incomes of families that depend on farm work which led to increased poverty and undernutrition.
Malnutrition & Foodborne Diseases				Jan M. Bauera; Samuel Mburub.	2016	Effects of drought on child health in Marsabit District, Northern Kenya	Economics and Human Biology	Drought ;Normalized Difference Vegetation Index(NDVI) Z scores	Malnutrition(Children under five years)	There is a positive corelation between the NDVI Z scores and the MUAC Zscores between the year 2009 and 2013. According to the model there is a significant and positive effect of the NDVI Z score on MUAC Zscores. This effect is seen in the simplest model(A change of 1 SD in the NDVI score results in a 0.52 change in the MUAC Z scores.) to the most complex. Despite addition of other potential confounding variables the MUAC Z score remains statistically significant. Male children seem to be more affected by drought (A change of 1SD in the NDVI/ child characteristics results in a 0.594 change in the MUAC Zscore, Regression coefficient; -0.093, p< 0.035). Older children are more affected by drought according to the model (regression coefficient=-0.0018, p< 0.002. According to the Logit regression model a 1 SD increase in NDVI z-score associated with a 12–16% reduction in the average probability of malnourishment. This analysis identifies approximately 20% of the children studied as malnourished (MUAC z-score <-2 SD).	Data on girls should have been included in Table 2 to compare the effect of drought on boys vs girls.	This study on the effect of drought on children below the age of five in Marsabit county, Kenya measures the effect of drought (through NDVI Index) on child health(through MUAC Z scores). Child health characteristics are extracted from Index-based Livestock Insurance (IBLI) child and household panel data from surveys carried out between 2009-2013. Results of the study show that there is a positive corelation between the NDVI Z scores and the MUAC Zscores between the year 2009 and 2013.Further Logistic regression models show that there is a significant and positive effect of the NDVI Z score on MUAC Z scores. This effect is seen in the simplest model(A change of 1 SD in the NDVI score results in a 0.52 change in the MUAC Z scores.) to the most complex.
Malnutrition & Foodborne Diseases				Julie E. Powers1; Maryanne Mureithi; John Mboya; Jake Campolo; Jenna M. Swarthout; Joseph Pajka; ;Clair Null5 ;and Amy J. Pickering.	2022	EFFECTS OF HIGH TEMPERATURE AND HEAVY PRECIPITATION ON DRINKING WATER QUALITY AND CHILD HAND CONTAMINATION LEVELS IN RURAL KENYA.	bioRxiv	High Temperature; Heavy Rainfall	Source and stored Water quality; Microbial contamination(E coli levels). Child hand microbial contamination	High temperatures and heavy total precipitation during the week before sample collection were significantly associated with environmental E. coli levels . In water sources, heavy precipitation (> 90th 195 percentile) was associated with a 0.29 increase in log10 CFU E. coli per 100 mL 196 (p < 0.001) and high temperature (mean > 32 degree C) was associated with a 0.16 increase in log10 CFU E. coli per 100 mL water (p < 0.001). These effects are similar in magnitude to the effect associated with improved sources (reductions of 0.33 log10 E. coli CFU per 100 mL in water sources 0.19 log10 E. coli CFU per 100 mL in household stored water), indicating that the effects of heavy precipitation and high temperature are meaningful. In household stored water, heavy precipitation was associated with a 0.079 increase in log10 CFU E. coli per 100 mL water (p = 0.042), demonstrating that temperature and precipitation affect water quality at the point that it is being consumed. High temperature was significantly associated with a 0.39 decrease in log10 E. coli CFU per two hands(P < 0.002).	A limitation of this analysis is that data was not collected uniformly over the course of each year. As a result, the available data may not be representative of typical seasonal meteorological conditions for the study area.	The aim of this study was to investigate the effects of high rainfall and temperature on drinking water quality and child hand contamination levels in Rural Kenya(Western Kenya to be more specific). Researchers used Environmental E coli contamination data from the WASH Benefits study , a multiyear randomized controlled trial that studied the effects of water, sanitation, hygiene, and nutrition interventions on diarrhea and growth in children during their formative years(first two years). They then compared gridded meterological data(temperature and precipitation data) with household observations. Using multivariate Poisson and OLS regression models the researchers concluded that heavy rainfall had an effect of increasing E coli levels in source and stored water.On the other hand, High temperatures were associated with increased Ecoli levels in source water and a reduction in children hands.
Malnutrition & Foodborne Diseases				Bilinda Straight,Xi Qiao, Duy Ngo, Charles E. Hilton, Charles Owuor Olungah, Amy Naugle, Claudia Lalancette & Belinda L. Needham	2022	Epigenetic mechanisms underlying the association between maternal climate stress and child growth: characterizing severe drought and its impact on a Kenyan community engaging in a climate change_x0002_sensitive livelihood	Epigenetics	Drought(Through epigenetic mediators causing DNA methylation)	Child growth(Weight for Age z scores and Triceps-skin fold-thickness-for-age	Total effect of exposure to drought was significant for weight-for-age z-score (Estimate = −0.47, p = 0.01). There was one significant CpG mediator (cg03771070) of the association between drought exposure in early gestation and weight-for-age z-score. The indirect effect through the mediator (Average Causal Mediated Effect/ACME) = −0.31, and proportion mediated 0.60 P<0.01) Total effect of drought exposure was significant for triceps-skinfold-thickness-for-age z-score (Estimate = 0.65, p < 0.01). There was one significant CpG mediator (cg23311137) of the association between drought exposure in early gestation and triceps-skinfold-for-age z-score (ACME = −0.2, proportion mediated = −0.29)	This was a retrospective Cohort study and as such did not measure pregnancy-timed maternal nutrient intake, pathogen exposure, and physical activity. These factors might be important modifiers of the effect of drought exposure on child health outcomes. Drought-exposed siblings were older than their unexposed same-sex siblings. Maternal Parity was consistently lower for drought-exposed compared to same-sex drought-unexposed siblings. Although same-sex sib_x0002_ling controls were unexposed to severe drought, some were nevertheless exposed to high ambient temperatures and historically low rainfall in utero because climate change is not only increasing severe drought frequency but also increasing the number of heat waves and overall rainfall volatility in East Africa. This may have biased results towards the null.	This was a retrospective cohort study investigating how drought(through epigenetic mediators and subsequent DNA methylation) influences childs growth specifically Weight for Age Z scores and adiposity. The study was carried in Samburu,Kenya; a global Climate Change hot spot. Overall the study found that there was an association between DNA methylation and early gestational exposure to drought. Further, immune system and metabolic DNA methylation mediators were identified to influence the association of drought and child weight and drought and childrens peripheral adiposity.
Malnutrition & Foodborne Diseases				Priyanka N. deSouza, Melanie Hammer, Peter Anthamatten, Patrick L. Kinney,Rockli Kim, S. V. Subramanian,Michelle L. Bell and Kevin M. Mwenda.	2022	Impact of air pollution on stunting among children in Africa	Environmental Health	Harmful exposures. Mean PM2.5 exposure corresponding to the 9 months in-utero period (not including month of birth) PM2.5 exposures for each trimester for each child in the datase. Average PM2.5 concentrations experienced in early-life following birth from the month of birth to the month of the DHS interview, termed as early-life PM2.	Malnutrition(prenatal and early life exposure)	The association between average in utero PM 2.5 and stunting in Kenya is Significant ;OR 1.01(0.73-1.4) P> 0.02.	There is not much dissagregated data fron Kenya because of the Africa-wide focus of the study. The estimates derived for trimester-specifc associations could be biased because of seasonality bias. The dataset does not include a measure of gestational age, and therefore, assume that each child in our sample is carried to term, which is refected in calculations of in-utero exposures. There may be residual confounding from omitted variables that are correlated both with the environmenatal exposures and the outcomes considered in this study. The exposure of interest in data analysis is PM2.5, which is based on modelled data rather than monitoring data. Although this dataset has been validated using the global distribution of ground-based monitors (R2 =0.81), there is a lack of surface-monitors in Africa and more research is required to evaluate the modeled estimates in the countries considered in this study. More work is also needed to examine the sensitivity of the calculated health impact of the diferent environmental exposures to the exposure product used. The sample pools together data on all births in the 5 years preceding the survey date for women of reproductive age (15–49 years) who lived in the sampled households. Since these data on births are reported by mothers, however, we may be missing data on children in the households whose mothers have died or who were not present at the time of the survey. Research has shown that anthropometry is a complex indicator that captures genetic, environmental, behavioral factors, as well as exposure to disease. The health outcome: anthropometric failure must be complemented by other diet and food based measures in future work to measure the impact of PM2.5 on undernutrition. The study cannot disentangle the impacts of different particulate matter chemical composition and Sources, which are likely to vary across the study area due to diferent sources, meteorology, etc. The population characteristics considered are not the same across all the study locations, and the impact of PM2.5 is likely diferent in diferent locations.	This study employed anthropometric data from 58 demographic and health surveys and linked them with average in-utero PM 2.5 concentrations obtained from satellite imagery. Associations were made between PM 2.5 and HAZ/stunting after adjusting for other effect modifiers such as Mother, child and household factors and trends in time and seasonality.Overall the study found that the association between average in utero PM 2.5 and stunting in Kenya is significant(OR 1.01(0.73-1.4) P> 0.02).
Malnutrition & Foodborne Diseases	Health Equity Research			SHADRACK OIYE, JOSEPH OLE SIMEL,RUTH ONIANG’O, PH.D.,TIMOTHY JOHNS, PH.D	2009	The Maasai Food system and food and nutrition security	Indegenous peoples food systems: The many demensions of culture, diversity and environment for nutrition and health	Drought	Malnutrition;Food security; Food access	The study highlited the changing Maasai consumption patterns especially during drought. Women and children were found to be the biggest consumers of wild fruit and roots which were highly seasonal (Increased availability during and after dry seasons). Drought has driven the Maasai community to change their consumption patterns and turn to foods produced in other areas. For instance, the drought situation pushed the community to sell animals at very cheap prices in favour of conventional foods from supermarkets. Despite the drought, the Maasai were still high consumers of meat and milk.Blood from animals were not consumed during this season. When the Daily energy, protein, vitamin A, and iron intake based on 24-hour recall data are were compared with the recommended intakes for Kenyans ,energy (for adults) and vitamin A consumption were low, while protein and iron intakes were in excess of the recommendations. A minimum energy intake of 2100 kcal and 1 550 kcal is required per day for adults and children respectively. Under the extreme drought conditions of the study period purchased or donated non-traditional foods in turn provided 93.8 percent of energy. Undermore favourable conditions cooking oil, which made up more than half of the caloric intake, would be consumed only during ceremonies and in the preparation of chapattis. Chapattis in turn would normally only be consumed with meat or vegetable stews	The use of household measures to estimate the amount of food previously eaten(24 hour recall) will result in innacurate measurements of macronutrients and micronutrients consumed. It would have been useful to have this study done during the rainy season/immediately after to investigate whether the Maasai and compare consumption patterns with those of the dry season. The authors makes the claim that ''During droughts, the consumption of milk, meat, blood and herbs became rare and the availability of highly seasonal wild fruits diminished'. It is not clear whether this information is from the Key informant interviews or the Focused group discussions. The study could have benefitted from the verbatim response from study subjects.	This was a mixed methods study whose aim was to describe foods consumed by the Maasai community and their nutrient composition,the dietery uses of the foods.The study was also meant to provide a background for potential food and health interventions among the Maasai community. The study involved the use of quantitative methods(cross-sectional surveys) and qualitative methods(Key informant interviews and Focus Group discussions.The study results showed that Drought has driven the Maasai community to change their consumption patterns and turn to foods produced in other areas. For instance, the drought situation pushed the community to sell animals at very cheap prices in favour of conventional foods from supermarkets.Further,when the Daily energy, protein, vitamin A, and iron intake based on 24-hour recall data are were compared with the recommended intakes for Kenyans ,energy (for adults) and vitamin A consumption were low, while protein and iron intakes were in excess of the recommendations. A minimum energy intake of 2100 kcal and 1 550 kcal is required per day for adults and children respectively.However it is also worth noting that despite the drought, the Maasai were still high consumers of meat and milk.Blood from animals were not consumed during this season.
Malnutrition & Foodborne Diseases	Adverse Birth or Pregnancy Outcomes	Health Equity Research		Masako Fujita,Katherine Wander, Tin Tran, Eleanor Brindle	2021	Characterizing the extent human milk folate is buffered against maternal malnutrition and infection in drought-stricken northern Kenya	American Journal of Biological Anthropology	Prolonged Drought	Buffering of milk folate in Breast feeding mothers	Adjusted for milk total protein, milk FOLR1 did not differ by maternal underweight, iron deficiency anemia, or inflammation/infection. In the main-effect models (1a, 1b), hyperhomocysteinemia was positively associated with milk FOLR1 (p < 0.016, p 0.035). Using the >12 and >14 μmol/L homocysteine cut-point for hyperhomocysteinemia, predicted milk FOLR1 content was on average 14 and 15% higher among mothers with hyperhomocysteinemia than those with normal homocysteine. Infant age was inversely associated with milk FOLR1 (p < 0.001). There was an interaction (p < 0.001) between infant age and maternal underweight (Joint F test F(2,194) 8.47, p 0.0003, Model 2a; Joint F test F(2,194) 8.26, p 0.0004.Among underweight mothers, FOLR1 was unassociated with infant age, while among mothers not underweight, milk FOLR1 declined with infant age. Underweight mothers maintained delivery of milk FOLR1 albeit with a slight decrease as infant age advanced (<1% per month); mothers not underweight delivered steeply diminishing milk FOLR1 with advancing infant age (11% per month). In addition,there was an interaction (p 0.078) between infant sex and hyperhomocysteinemia per the >14 μmol/L cutoff (Joint F test F(2,194) 2.76, p 0.066, Model 3b). The inclusion of this interaction altered the coefficients of main effects as well; an inverse association between male infant sex and FOLR1 became apparent (p 0.049) while the association between hyperhomocysteinemia and FOLR1 diminished.Milk folate delivery was higher for sons than daughters (the difference of 11%) among mothers with hyperhomocysteinemia, while among mothers without hyperhomocysteinemia, milk FOLR1 delivery was higher for daughters than sons (the difference of 7%).	The original study from which this secondary data analysis was done did not include data on birthweight or gestation and assumed that all pregnacies were affected equally bydrought/famine.However The drought may have had different impacts on mothers food security depending on the timing of the pregnancy compared to the drought. The study is crossectional in nature. It is therefore difficult to determine causality. The analyses were also limited by the number of hyperhomocysteinemia cases by the >14 μmol/L homocysteine cut-point (n = 16). The long-term storage of milk specimens, may have affected FOLR1 concentrations.	This study aimed at investigating whether milk folate delivery is cushioned against maternal nutritional or disease stress, whether maternal folate buffering is complete among all mothers and thirdly, whether there is enhanced delivery of folate to infants most vulnerable to the deleterious effects of folate deficiency. To meet these objetives, a secondary data analysis of Cyrogenically stored milk specimens( from mothers 1-20 months post parum) originally collected during the 2006 Horn of Africa drought was analyzed for FOLR1 concentration. The results were then analyzed against maternal nutritional status and elevated inflammation (a likely indicator of infectious disease), infant age and sex, and interactions between maternal and infant variables using multiple regression models.The results showed that maternal hyperhomocysteinemia) was positively associated with FOLR1 (p < 0.016, p 0.035)* Infant age was inversely associated with milk FOLR1 (p < 0.001). Milk folate was unaffected by maternal underweight, iron deficiency anemia, or inflammation. Among underweight mothers, milk folate changed little with infant age, while among non-underweight mothers, milk folate declined with infant age. Among mothers with hyperhomocysteinemia, milk folate content appeared to be higher for male infants.
Malnutrition & Foodborne Diseases				Sophie Chotard, John B. Mason, Nicholas P. Oliphant, Saba Mebrahtu, and Peter Hailey	2010	Fluctuations in wasting in vulnerable child populations in the Greater Horn of Africa	Food and nutrition Bulletin	General Seasonality	Malnutrition(Wasting)	Seasonality was associated with wasting.Overall the "Moderate season"(Independent variable) which stood for the period between February to May was associated with wasting in kenya( regression coefficient= 3.517, P< 0.05). The "Moderate season" in the year 2000 showed a stronger association with wasting( regression coefficient= 6.100, P< 0.05. In addition, according to a time series analysis, the prevalence of wasting flactuated seasonally/ yearly in Kenya between 2000-2006.	The study is an amalgamation of many surveys which are crossectional in nature and do not imply causality. Seasonal changes in food security and health were expected to affect wasting prevalences, even without severe shortages, but the extent of typical changes was not well known because of lack of data. The data accumulated provide in the study provided an unusual opportunity to quantify seasonality of malnutrition, although (again) the nonrandom timing and location of surveys requires adjustment for measured factors and caution in interpretation. Few areas had enough surveys to allow adequate comparisons through time within the area, from resampling the population.	This paper investigated the differences in the prevalence of wasting by livelihood group, season and year-to-year conditions.It consisted of 905 survey results from six countries in the horn of Africa( Uganda, Ethiopia, Kenya, Southern Sudan, Somalia and Eritrea) from2000-2006. Data analysis was carried out using the Ordinary least squares method with the prevalence of children of low weight for height as the dependent variable.Overall , there was an association between seasonality and wasting. A time series series analysis comparing the prevalence of wasting over time(2000-2006) showed that wasting flactuated seasonaly / yearly.Incidentally, The highest prevalence of wasting(about 45%) coincided with the one of the worst droughts in Kenya(Year:2000)
Malnutrition & Foodborne Diseases				Japheth Muema Kasomo,Ezra Gayawan b	2021	Spatial location, temperature and rainfall diversity affect the double burden of malnutrition among women in Kenya.	SSM-Population Health	Mean Temperature, Precipitation increase	Underweight	Results on the non-linear estimates of the asscoiation between mean temperature and annual precipitation showed that as the two variables increased there were less chances of women being underweight.Results for the climate variable reveal that as annual precipitation rises, the likelihood of a woman being overweight rises arbitrarily up to around 70 mm and then stabilizes shows that as precipitation increases, the likelihood of being obese increases up to around 80 mm but reduces thereafter. In the case of temperature, as temperatures increase up to around 17◦C, the likelihood of being overweight stabilizes, and thereafter it reduces up to around 25◦C from where it starts to increase. The U-shape functions displayed by Fig. 3d show that as temperatures rise to 17◦C, the chances of being obese decrease, and then, between 17◦C and 25◦C, the chances of being obese stabilize before rising. Results from spatial effects on malnutrition also show that show that women in Turkana, Samburu, West Pokot, Isiolo, Garissa, and Baringo counties are more likely to be underweight whereas those living in Narok County are less likely to be underweight. Estimates for overweight (Fig. 5) reveal that women in counties of Kirinyag’a and Kitui are more likely to be overweight, whereas women in West Pokot, Turkana, Samburu, Bungoma, Nandi, and Kakamega counties are less likely. Women who dwell in the counties of Elgeyo-Marakwet, and Trans-Nzoia are less likely to be obese, as shown in Fig. 6. There are however higher chances of obesity among women living in Lamu, Taita Taveta, Kiambu, Murang’a, and Kirinyag’a counties.	The study employs the use of crossectional surveys which cannot imply causality	This study delved into the association between climate variables(Mean temperature and Precipitation) and various forms of malnutrition(underweight and overweight). Individual Data for women was pulled out from the Kenya Demographic and Health Survey 2014 to examine the influence of various factors on the response variable(BMI). BMI was classified in four catergories; Underweight, normal weight, Overweight and Obese. Data on two climate change related exposures( Mean Temperature and Precipitation) which are associated with Malnutrition were obtained from the spatial Data repository of the KDS programme and linked to the demographic data based on the survey clusters. Multinomial, Geoadditive and Bayesian regression models were employed to determine the association between Mean temperature/precipitation increase with various forms of Malnutrition.The results showed that precipitation and temeperature influence the nutritional status of women and contribute to the double burden of malnutrition. The study also generated spatial maps that can be used to identify hot spots of the areas in Kenya which the double burden of malnutrition affects women the most.
Malnutrition & Foodborne Diseases	Adverse Birth or Pregnancy Outcomes			Kristy Manners, Muriel Calo, Imelda Awino and Jacob Korir.	2015	Undernutrition risk factors and their interplay with nutrition outcomes: nutrition causal analysis pilot in Kenya.	Field Exchange- Emergency Nutrition Network.	General Seasonality, Drought	Womens workload which in turn affects maternal and child health. Malnutrition(Wasting) Food access; milk during the dry seasom	Findings showed that high child morbidity, linked to inadequate access to safe water for household use coupled with poor access to appropriate age-specific foods, including milk in the dry season, are the three major causal factors underpinning acute malnutrition in Isiolo County.Findings also confirmed that the impacts of recurrent drought are increasing women’s workload in significant and detrimental ways and in turn affecting maternal health and care of young children.In addition the causes of acute malnutrition were similar across all livelihood groups(Pastoral, Agricultural and Labour).Further, findings from the fieldwork indicated that acute malnutrition typically occurs during the dry season or during droughts, peaking at the commencement of rains, and is linked to seasonal reductions in access to and consumption of milk.	For purposes of accountability, the Nutrition Causal Analysis should mention the technical experts inolved in the process, the qaunitative survey results and the scientific evidence underpinning the rating of undernutrition causal factors.	This study involved the use of a Nutrition Causal Analysis (NCA) Method to comprehend the risk factors of undernutrition and their interplay with nutrition outcomes in Isiolo County Kenya in 2013. Its objectives were to determine the main causes of wasting in the county, its seasonal and historical pathways and to develop context specific causal models for acute malnutrition.The results would then be used as a basis for advocacy on the causes of wasting. The methods used for the NCA included secondary data analysis as well as formative research(Key informant interviews and Focus group discussions. The study participants were divided into different livelihood groups (Pastoral/Agropastoral and / labour or charcoal livelihood groups.Overall, the study found that accute malnutrition occurs during the dry /droughts and peaked during the beginning of the rainy.season.Further,results from the study showed that high child morbidity associated with inadequate access to safe water along with limited access to certain age specific foods in the dry season were the major causal pathways underpinning acute malnutrition in Isiolo County.Further recurrent deoughts were found to adversely increase womens workload leading to negative consequences on maternal health and care of young children.
Malnutrition & Foodborne Diseases				Florence K M’Kaibi , Nelia P Steyn, Sophie Ochola and Lisanne Du Plessis.	2015	Effects of agricultural biodiversity and seasonal rain on dietary adequacy and household food security in rural areas of Kenya	BMC Public Health	Seasonality:Dry vs Rainy seasons	Food security; HFAS scale ,Nutrient adequacy;NAR% was calculated as being the % of the nutrient consumed, divided by the recommended nutrient intake (RNI) using the FAO/ WHO recommended nutrient, energy and protein intakes .	A comparison of the mean nutrient intakes of macronutrients between the two seasons (1 = dry season; 2 = after rain) is displayed in Table 2. Significant increases in mean nutrient intakes were found between the two phases in both areas, namely: energy (p < 0.001); carbohydrate (p < 0.001); added sugar (p < 0.001); total protein (p < 0.01); vegetable protein (p < 0.001); saturated fat (p < 0.05); and fiber (p < 0.001). Mean intakes were generally greater in Uringu compared to Akithii. Mean energy and fiber intakes were lower than the RNIs. With regard to the two seasons it should be noted that there were significant improvements in certain micronutrients in the rainy season in both areas, namely calcium (p < 0.05); iron (p < 0.01); zinc (p < 0.0.05) and folate (p < 0.01). However the mean intake of vitamin A decreased in both areas. A comparison of the mean Nutrition adequacy ratio between the dry and rainy seasons of the two areas found significant improvements in energy (p < 0.001); protein (p = 0.001); folate (p < 0.001; zinc (P < 0.01); and iron (p < 0.01).To assess whether the household food security situation was influenced by the change in seasonality, acomparison was done between the two seasons of data collection. For Akithii and both areas combined HFIAS scores are significantly higher during the dry season which is indicative of poorer household food security during this season. (P<0.001)	The study used crossectional studies which cannot be used to infer causality. Though households were randomly selected in every phase of the study, it would have been better if the repeat crossectional studies were done to the same households for comparisons sake. Use of photographs and household measures to estimate the quantity of food consumed in the previous 24 hours is a good method of estimating consumption.However, it is not the most accurate method of measuring amount of food consumed.(Weighed food records are more accurate)	The objective of this study was to investigate the effects of seasonal precipitation on dietary adequacy and Household Food Insecurity of children aged 24-59 months in two rural districts of Meru province;Akithi and Uringu provinces.The study employed qualitative methods(crossectional surveys) and quantitative methods(24 hour recalls and the HFIAS scale to measure nutrient intake and Household Food Insecurity respectively.Overall, the study concluded there was noteworthy improvements Household food insecurity and dietery adequacy in the rainy season compared to the dry season.Both Districts exhibited significant inceases in consumption of all Macronutrients, sugar and fibre in the rainy season compared to the dry season.This trend was also observed in certein micronutrients(Calcium,folate,iron and zinc). However, no increase was observed in Vitamin A consumption.Lasly, Household Food Security improved significantly in the rainy season.
Malnutrition & Foodborne Diseases				Randall B. Boone, Kathleen A. Galvin,Shauna B. BurnSilver, Philip K. Thornton ,Dennis S. Ojima 1, and Jacob R. Jawson 6	2011	Using Coupled Simulation Models to Link Pastoral Decision Making and Ecosystem Services	Ecology and society	Drought	livelihoods, Food security.	In the scenario results, effects of drought on Maasai livestock and well-being are longer-lived than may be anticipated (Fig. 4). This does not reflect rangeland degradation, although that occurs in the short term, but rather the steps non-wealthy Maasai must take to meet their caloric needs. The severe drought decreased livestock numbers (Fig. 4a), which reduced animal-source foods for household members (Fig. 4c and d). Drought also eliminated rain-fed maize production for the households, thus further reducing food security. Households without monetary stores had to then sell livestock (Fig. 4b) to purchase grain (Fig. 4e), and the shortfall was made up with supplemental gifted relief (Fig. 4f). The sale of livestock in turn led to less food available in the next month, and the process continued as a positive feedback loop, yielding a downward spiral sometimes seen in reality (Rutten 1992, Boone et al. 2005). These linked responses highlight the interconnectedness of the DECUMA model. Individual household responses may be compared given the agent-based focus. For example, shifts in cattle holdings (Fig. 5) and investigation of individual household responses confirm that although most households lost animals in drought some increased their herds, due to reduced competition for forage.	Scope and Generalizability: The study's scope is focused on a specific region (Kajiado District, Kenya) and the Maasai pastoralists. While this specificity allows for a detailed examination of a particular context, it might limit the generalizability of the findings to other regions or pastoral communities with different socio-cultural and environmental characteristics.The simulated models may not capture all the complexities of the pastoralists decesion making processes.	The paper sought to understand how pastoral communities in Southeastern Kajiadorespond to different situations.Two models were created.One called DECIMA and another named SAVANNA.The former focused on individual households and their decesion making processes while the latter represented the ecosystem and services it provided to the people.The two models were interlinked and used to study how the Maasai community was affected by drought. Two other scenarios were explored; one in which access to grazing areas was lost and another in which there was compensation for grazing land lost. In the former secenario, households near the grazing reserve saw their livestock decline,less food was available from animal sources, and there was an increased reliance on buying grain and receiving supplemental food. Households located further away fro the grazing reserves had no changes or saw increases in livestock due to deacreases competition for available forage.
Malnutrition & Foodborne Diseases	Cardiovascular, Circulatory & Respiratory Disorders			Elliot Fratkin,Eric Abella Roth, and Martha A. Nathan.	2004	Pastoral Sedentarization and Its Effects on Children’s Diet, Health, and Growth Among Rendille of Northern Kenya	Human Ecology	Normal Rainfall, Drought and Heavy Rainfall.	Weight for Height(Wasting), Height for Age (stunting)	As in our 1996 analysis of cross-sectional growth data we next separated weaned children from those still breastfeeding to assess the effects of independent variables when children no longer benefited from maternal nutrition and immunity. We further subdivided this sample of weaned children into survey times characterized by the East African bimodal rainfall pattern and following periods of drought and abnormally heavy rainfall, to see how the independent variables fared under differing environmental conditions. In this scheme the first eight sampling times (September 1994 until December 1995) represented the period of bimodal rainfall pattern (see Fig. 2), while the remaining nine sampling times were either characterized by drought conditions (from February 1996 until February 1997), or by the excessively heavy rainfall (>300 mm) in April 1997. In Table III, representing non-drought and normal rainfall conditions, the most important independent variables are Milk and Wealth. The former is strongly negatively related to malnutrition for both weight (Z = −3.56, p < 0.0001) and height (Z = −2.52, p < 0.001). Poverty, coded for by the Wealth variable, is positively associated with malnutrition for both weight (Z = 4.15, p < 0.0001) and height (Z = 3.67, p < 0.0001). Days ill (Illness) and male children, the latter represented by the Sex variables, are not significantly associated with either measure of malnutrition.Turning to Table IV which present GEE results during drought and heavy rainfall times, Milk is again significantly negatively associated with malnutrition, measured by both weight (Z = −3.12, p = 0.0018) and height (Z = −2.75, p = 0.0059). In contrast, days ill (Illness) is only significant in the analysis of weight-by-age (Z = 3.20, p = 0.0014). The Wealth variable again shows poor families associated with malnutrition, significantly so for weight-for-age (Z = 2.92, p = 0.0018), and close to the α 0.05 level for height-for-age (Z = 1.87, p = 0.0610). While Sex is not statistically significant for either measure, as in all previous analyses it retains a negative algebraic sign, indicating that girls, relative to boys, are more susceptible to malnutrition.	The sample size of the children might be too small to generalize it to other populations. Estmation of age by season where the date of birth is unknown is a generally accepted practice in nutrition surveys, however, it is not 100% accurate. Reliance on the 24hour recall method to capture dietery intakke is not 100% acurrate and is prone to recall bias. There might be other confounding factors influencing the child growth patterns observed between the sedentary and the pastoralist communities	The study examined child diet, growth, and health in five Rendille communities in Marsabit District, northern Kenya, over a 3-year period. The communities included four sedentary (Korr, Karare, Ngrunit, and Songa) and one mobile (Lewogoso) community. Data was collected through surveys,anthropometric measurements(Weight for height and Height for Age), and 24-hour dietary recalls. Generalized Estimating Equations (GEE) were used to analyze the data and investigate the determinants of childhood growth patterns. Results from the study showed that Pastoral children from Lewogoso consistently showed higher height and weight Z scores than same-aged children from sedentary communities, indicating better growth. Growth faltering, observed in both height and weight measures, was more prevalent in sedentary communities. Milk consumption was strongly negatively associated with malnutrition (both wasting and stunting), in the "Normal rainfall' and the "Drought and heavy rainfall" seasons indicating that children with higher milk intake had better growth outcomes. Illness was positively and significantly associated with Weight for Age during the drought and heavy rainfall seasons. Poverty was significanly positively associated with Weight for Height and Height for Age during the "Normal rainfall season" It was also significantly positively associated with weight for age during the "Drought and Heavy rainfall Seasons"Overall, milk consumption and household economic status (as a proxy for access to resources) were consistently associated with child malnutrition across different environmental conditions. During droughts, illness became a more significant factor in child malnutrition,. The study highlights the importance of addressing dietary and economic factors to improve child health and growth in both pastoral and sedentary communities, across different environmental conditions.
Malnutrition & Foodborne Diseases				Kathryn Grace, Frank Davenport , Chris Funk , Amy M.Lerner .	2012	Child malnutrition and climate in Sub-Saharan Africa: An analysis of recent trends in Kenya	Applied Geography	Surface Temperature,Rainfall	Stunting(children aged one- five)	The highest levels of stunting are found in the Southeastern Medium Potential, Mixed Farming zone (HAZ =- 2.2) while the highest average HAZ value is found in the Grasslands Pastoral Zone (HAZ =- 1.1). A notable diversity in rainfall and temperature values by livelihood zone is also apparent.Our results highlight the significance of education, water supply, and floor type, as well as livelihood zone and precipitation. The baseline model shows strong positive impacts for the mother’s education, floor type and water supply. The model also indicates that depending on the dominant livelihood strategy of the surrounding area, HAZ rates will vary. Children living in the Grasslands Pastoral and Riverine Zones record statistically higher HAZ than children in the central highlands. Children living southeast of the central highlands in the Southeastern Medium Potential, Mixed (livestock, cash crops and subsistence) Farming zone report significantly lower HAZ scores than their counterparts in the high producing Central zone. This drought prone, densely populated area directly southeast of the capitol city (Nairobi) has the highest observed level of stunting. It is also worth noting, that after removing the individuals living in the most dense urban areas (>500,000 people) in our sample, the rural versus urban distinction appears weak. There is a significant impact from precipitation on the HAZ of children between 1 and 5 years old in Kenya. Model 2(a) and 3(a) shows a positve relationship between precipitation and HAZ while temperature has no significant impact on HAZ variation..Variation in precipitation and temperature (models 2b and 3b) however, are not correlated to HAZ. Together these results suggest that the level of precipitation, rather than precipitation variability, impact chronic malnutrition of young Kenyan children.In addition to precipitation, water source, floor type and women’s education also have a significant impact on HAZ. Moreover, these variables remain significant with very little change to the magnitude of the coefficients across the differing model specifications. Children in households where the principal water source is not surface-water sources have higher HAZ scores even after adjusting for precipitation and differing livelihood strategies. Likewise, children who live in households with “finished” flooring (as opposed to dirt flooring) have higher HAZ scores than their counterparts who live in houses with dirt floors. Similarly, children with mothers who have completed primary or secondary school have significantly lower levels of stunting than those with mothers who have less schooling.	Due to the observational nature of the study we can only establish corellation and not causation. There may be other confounding factors responsible for the association between climate variables and stuntic such as access to health care	The objective of this study was to assess the association between climate variables(temperature and precipitation) and malnutrition(stunting) in children. The paper, extracted demographic data from the Kenya Demographic and Health survey which contains information on child anthropometric measures, parental and household information that can be correlated with stunting.This data was merged with climatic data obtained from a combination of ground based meteorological stations , remotely sensed data and theoretical knowledge.The results indicated that precipitation level has a significant effect on child stunting.In addition, Precipitation variability did not show a significant relationship with stunting in this context.Surprisingly, the relationship between temperature and child stunting was not significant in this study, suggesting that, in this context, precipitation level might be more critical in terms of child malnutrition than other measures of climate change.Furthermore, the study found that household characteristics played a role in child stunting. Higher maternal education levels were associated with lower incidence of stunting, consistent with other research on education and food security. Households relying on surface water sources had higher rates of stunting, indicating their vulnerability to drought. Wealthier households with non-dirt floors were associated with lower stunting rates. Although the associations between malnutrition and water sources, floor types, and education are not new, the fact that they remained significant even after adjusting for climate and livelihood factors is noteworthy. It suggests that lifestyle changes, such as expanding and improving women's education and changing household water use practices, could help mitigate the impacts of a drying and warming climate in Kenya. Investments in improved water delivery infrastructure could also significantly reduce malnutrition rates. Overall, this study showed the importance of rainfall levels as a determinant of stunting while temperature had no effect on stunting in this study. Policy makers should address both climate related and household factors to tackle malnutrition.
Waterborne Diseases & Water Access Disorders	Vector-borne Diseases			Becker Jeremias M; Ganatra Akbar A; Kandie Faith ; Muhlbauer Lina ; Ahlheim Jorg ; Brack Werner ; Torto Baldwyn ; Agola Eric L; McOdimba Francis ; Hollert Henner ; Fillinger Ulrike ; Liess Matthias ;	2020	Pesticide pollution in freshwater paves the way for schistosomiasis transmission	Scientific reports	Density of host snails for Schistosomiasis in field sites in the Lake Victoria Basin, Kenya was investigated by evaluating the impact of insecticides on snail tolerance and interspecies competition through lab and field survey studies.	Pesticide pollution concentrations in field sites; pesticide tolerance in snails to organophosphate (Diazinon) and neonicitinoid (imidaclopramid); water quality characteristics including turbidity and dissolved oxygen.	Nine field sites in the Lake Victoria Basin, Kenya had host snails and one site had Schistosomiasis-infected snails. Regression modelling using an additive hurdle model identified a positive association between host snail incidence and pesticide pollution (2.73, SE: 1.29, p = 0.034); and species richness (1.81, SE: 0.92, p = 0.048) and an inverse association with dominance of competitors (-2.3, SE:1.09, P<0.034) and dissolved oxygen levels (-0.92, SE:0.45, p = 0.044). In addition, the most common pesticides present in field sites were all OP/carbamates: bendiocarb, diazinon, pirimiphos-methyl. Amongst species competitors, host snails dominance over insects increased with pesticide pollution (X2 = 13.82, p<0.001).	Pyrethroid pesticides were not tested in this study so pesticide concentrations in the water could be even higher.	This study examined the influence of pesticide water contamination on host snail density and incidence in field sites in Lake Victoria in Kenya. The authors concluded that pesticides favor host snails by adversely impacting insects thus reducing interspecies competition while having no effect on snail predators. In addition, a higher tolerance of snail species to pesticides results in populations being favoured by the environmental effects of surface run-off and eutrophication (pesticide pollution in the water, competitor species, dissolved oxygen, species richness and turbidity). Snail incidence increases with pesticide pollution (2.73, SE: 1.29, p = 0.034) and species richness (1.81, SE: 0.92, p = 0.048) but decreases with higher dissolved oxygen levels (-0.92, SE:0.45, p = 0.044) and increased dominance of competitors (-2.3, SE:1.09, P<0.034). Almost 20% of surveyed field sites contained host snails but only one site had infected host snails collected. This study is the first to demonstrate that agricultural pesticides, even when present at a concentration designated "safe" through environmental risk assessments, could still have significant, indirect implications for human health through parasite transmission.
Waterborne Diseases & Water Access Disorders	Heat Exposure & Skin Conditions	Adverse Birth or Pregnancy Outcomes		Bethancourt Hilary J; Swanson Zane S; Nzunza Rosemary ; Huanca Tomas ; Conde Esther ; Kenney W Larry; Young Sera L; Ndiema Emmanuel ; Braun David ; Pontzer Herman ; Rosinger Asher Y;	2021	Hydration in relation to water insecurity, heat index, and lactation status in two small-scale populations in hot-humid and hot-arid environments	American journal of human biology : the official journal of the Human Biology Council	Prevalence of hypohydration, as measured through urine specific gravity (USG) among semi-nomadic agro-pastoralists in norther Kenya	Household water (Household Water Insecurity Experience Scale) and food insecurity (Household Food Insecurity Access Scale); heat index (ambient temperature and humidity)	mean USG was not concentrated amongst the sampled population (1.011, range: 1.000; 1.033) with no gender difference and less than 2% of men and 5% of women with USG >1.027 (severe hypohydration). In children, the mean USG: 1.016 (1.0002, 1.034) with 11.8% having USG >1.027. In women, an interaction term between water and food insecurity was a predictor for concentrated urine (OR:1.35, 9%% CI: 1.02 - 1.80, p=0.037). Heat index was also a significant predictor of hypohydration in women only (OR: 1.48, 95% CI:1.02 - 2.15, p<0.05).	Small population sample size may have precluded significant effects of water and food insecurity, which is predominantly influenced by climate factors	Survey of point hydration status in pastoralist communities in northern Kenya foudnt that heat index (ambient temperature and humidity) is the strongest independent predictor of concentration of urine (OR: 1.48, 95% CI:1.02 - 2.15, p<0.05) and that water insecurity and food insecurity do not independently influence hypohydration.
Waterborne Diseases & Water Access Disorders	Vector-borne Diseases	Malnutrition & Foodborne Diseases		Biwott G K; Wanjala P M; Ngeiywa M M;	2014	Prevalence of gastrointestinal parasitic infections among food handlers in Eldoret Municipality, Kenya	Journal of Biology, Agriculture and Healthcare	Protozoal (E. histolytica, E. coli, G.lamblia) and helminth species (A. lumbrocoides, H. nana, Anc. duodenale, T.saginata)	Temporal trends in prevalence as well as mnthly rainfall patterns	There was a positive correlation between rainfall and the prevalence of all parasites investigated. Intestinal protozoans (R2 = 0.65) and T. saginata (R2 = 0.86) prevalences was significantly higher in the rainy seasons (P < 0.05). Temporal trends showed significant difference between prevalence in May-July in comparison to Oct-Nov and Sept-Nov for E histolytica and E. coli, respectively.	No molcular analysis of strain or assemblage type for E. coli or protozoal isolation and no analysis of symptomatic infection.	A survey of food handlers and prevalence of intestinal protozoal and helminths found significant associations between temporal peaks in May - June and Oct - Nov and Sept-Nov for E histolytica and E. coli, respectively. This may be related to seasonal humidity and rainfall impacts on parasite lifecycle development or transmission (e.g. rainfall-caused run-off contamination of water sources). The prevalence of intestinal protozoan (R2 = 0.65) and T. saginata (R2 = 0.86) infections in food handlers in Eldoret were significantly higher in the rainy season (P < 0.05).
Waterborne Diseases & Water Access Disorders				Buchwald Andrea G; Thomas Evan ; Karnauskas Kristopher B; Grover Elise ; Kotloff Karen ; Carlton Elizabeth J;	2022	The Association Between Rainfall, Temperature, and Reported Drinking Water Source: A Multi-Country Analysis	GeoHealth	Water insecurity as measured by access to basic drinking water (BDW) and BDW availability	Rainfall and temperature variables and source of BDW	Kenya had highest use of rainwater (improved) and unprotected stream/spring water (unimproved) sources of drinking water. Main predictors of use of BDW in Kenya include: 2-week temperature which inversely influences BDW use (OR:0.51, 95%CI: 0.42-0.62), 2-week temp with a 1-week lag(OR: 0.67, 95% CI: 0.59 - 0.78), 2-week temp with a 2-week lag (OR: 0.73, 95% CI: 0.60-0.88), 4-week temp with 2 week lag (0.68, 0.60-0.79). Precipitation positively influences BDW: 2-week (2.77, 95% CI: 2.27-3.37), 2-week precip with 2 week lag (2.06, 95% CI: 1.70, 2.51), four-week precipitation with 2-week lag (2.29, 95% CI: 1.88, 2.79).	Variables describing max temperature or high precipitation events were not included in the top 10 predictors of BDW in Kenya. Improved water sources are not well defined and were not tested in this study. Granular data on water source use and water collection was not measured.	Strong positive associations between rainfall and drinking water use were reported and suggest that in Kenya, when surface or rain water is available, other improved sources are not relied on and that when rainfall increases, BDW use increases. Also that as temperature increases, BDW use decreases.
Waterborne Diseases & Water Access Disorders				Christopher M S; Peter M M;	2014	Temporal variation in coliform densities in groundwater supplies in a County Residential Estate	Annals of Biological Research	Total and fecal coliform contamination of underground wells	Wet and dry season samples and proximity to pit latrines	Coliform bacteria were detected in every water well in the wet season and just under 90% of wells in the dry season. Peak mean total coliform count (1268.63 cells/100ml) occurred during the wet season (dry season: 520.07; p=000002). Mean fecal coliform counts also peaked in the wet season (228.125) in comparison to dry season (14.75, p=0.0064). All wells barring two sites in teh dry season exceeded WHO limits for coliforms in drinking water (0 colonies/100ml). Well depth was inversely associated with higher coliform counts (shallower well yielded greater counts) in the wet season but no association was found with distance to pit latrines suggesting well construction was a more important factor predicting contamination than proximity to potential sources of contamination.		Coliform contamination of groundwater wells is associated with rainfall and well depth in Kenya. Wet season samples of groundwater wells showed significantly higher counts of both total coliform (wet: 1268.63 vs dry: 520.07 cells/100 mls, p<0.05)and fecal coliforms (wet: 228.125, dry: 14.75, p<0.05) than dry season and levels of contamination exceeded the WHO recommended coliform limits (0 colonies/100ml) for drinking water.
Waterborne Diseases & Water Access Disorders				Crooks A T; Hailegiorgis A B;	2014	An agent-based modeling approach applied to the spread of cholera	Environmental Modelling & Software	Cholera infections in a refugee camp in Kenya	Seasonal rains and contaminated water sources	An agent-based model was set up to simulate how a contaminated water source could lead to a cholera outbreak and how rainfall can lead to an outbreak of cholera if already endemic in the camp. In the first instance, a traditional epi curve is developed from the contamination of the water source as susceptible individuals become exposed and infected. As the population of the camp is increased or if movement into the camp is increased, the outbreak grows and extends for a longer period. Rainfall impacts the spread of cholera affecting parts of the camp that are at a lower or flatter elevation and initially impacts susceptible populations at the start of the outbreak but has a less impact as people become immune to the disease.	The cholera outbreak data for the refugee camp was not as granular as it could be, limiting validation of the model.	An agent-based model simulated the outbreak of cholera under two scenarios: 1) that of a contaminated water source leading to an outbreak and influenced by population size and movements in and out of the campl and 2) rainfall effects on endemic cholera within the camp leading to an outbreak.
Waterborne Diseases & Water Access Disorders	Cardiovascular, Circulatory & Respiratory Disorders			Dimitrova A ; McElroy S ; Levy M ; Gershunov A ; Benmarhnia T ;	2022	Precipitation variability and risk of infectious disease in children under 5 years for 32 countries: a global analysis using Demographic and Health Survey data	The Lancet Planetary Health	Three health outcomes were investigated for associations with precipitation in children under the age of five in Kenya. 19, 897 observations were available from DHS survey data.	Precipitation data including level (daily mm) and precipitation anomalies (deviation from the historic mean for that day and location) from the Climate Hazards Group InfraRed Precipitation with Station dataset. Precipitation data from 2, 4, and 8 weeks prior to cases was evaluated.	Baseline model results for single country for Kenya indicated that precipitation 4 and 8 weeks prior to cough had marginally significant impact (4 weeks OR:1.03, 95% CI: 1.01, 1.05; 8 weeks OR: 1.04, 95% CI: 1.02, 1.06); 4 and 8 week precipitation levels were significant for diarrhea (4 week OR:1.03, 95% CI: 1.01, 1.05; 8 weeks OR: 1.05, 95% CI: 1.02, 1.07); and 2, 4 and 8 week precipitation levels influenced fever development (2 week OR: 1.04, 95%CI: 1.02, 1.06; 4 week OR: 1.07, 95%CI: 1.05, 1.09; 8 week OR: 1.11, 95% CI: 1.09, 1.14). No precipitation anomalies were significant.	Subgroup meta-analysis was conducted by main climatological region, however Kenya has multiple climatic zones and was not sub-dvided by zone for the analysis.	Precipitation levels influence the odds of cough, diarrhea and fever, particularly at 4 (Cough OR:1.03, 95% CI: 1.01, 1.05; Diarrhea OR:1.03, 95% CI: 1.01, 1.05; Fever OR: 1.07, 95%CI: 1.05, 1.09) and 8 weeks (Cough OR: 1.04, 95% CI: 1.02, 1.06; Diarrhea OR: 1.05, 95% CI: 1.02, 1.07; Fever OR: 1.11, 95% CI: 1.09, 1.14) prior to development of illness in children under the age of five in Kenya.
Waterborne Diseases & Water Access Disorders	Cardiovascular, Circulatory & Respiratory Disorders	Injury or Death		Egondi T ; Ettarh R ; Kyobutungi C ; Ng N ; Rocklov J ;	2018	Exposure to outdoor particles (PM2.5) and associated child morbidity and mortality in socially deprived neighborhoods of Nairobi, Kenya	Atmosphere	All-cause morbidity, cough, and mortality in children in Nairobi informal settlement	Exposure to high levels of ambient PM2.5 (High>25ug/m3) versus low (PM2.5 < 25ug/m3)	Children under age 5 in an informal settlement in Nairobi had an increased odds (OR:1.25, 95% CI:1.11-1.41) of morbidity when exposed to high PM2.5 levels (>25ug/m3) including cough (OR:1.38, 95% CI: 1.20 - 1.48) and all-cause mortality (IRR: 1.22, 95% CI:1.08-1.39) including respiratory causes (IRR:1.12, 95% CI: 0.88 - 1.42)		Children less than 5 years old have elevated risk of all-cause mortality and mortality due to respiratory causes with exposure to PM2.5 levels (>25ug/m3).
Waterborne Diseases & Water Access Disorders	Adverse Birth or Pregnancy Outcomes			Gatei Wangeci ; Wamae Claire N; Mbae Cecilia ; Waruru Anthony ; Mulinge Erastus ; Waithera Tabitha ; Gatika Simon M; Kamwati Stanely K; Revathi Gunturu ; Hart Charles A;	2006	Cryptosporidiosis: prevalence, genotype analysis, and symptoms associated with infections in children in Kenya	The American journal of tropical medicine and hygiene	Cryptosporidium confirmed by PCR and associated clinical signs in patients under the age of five	temporal trends	In Kenya, cryptosporidiosis in children under the age of five shows a bimodal distribution with a small peak in the dry period of June-July (prevalence 3-4.4.%) following the rains in April-May, and a higher peak in Nov-Feb (prevalence of 6.1-8.2%) following short rains with the nadir during the rainy season (1.5% prevalence). Cryptosporidium species contributing to infections are predominantly anthroponotic (C. hominis, 87%), with the remaining 13% comprising zoonotic species C. parvum, C. canis, C. felis, and C. muris. Crypto infections were significantly associated with persistent diarrhea (OR:2.193, P=0.0001) and highest in children aged 13-24 months.	HIV status of children was not obtained and could be a risk factor for infection	Cryptosporiosis infections in Kenya have a seasonal distribution peaking in dry seasons following the rainy seasons which might suggest water source conservation and inadequate hygiene methods during those periods. Cases are predominantly caused by anthroponotic species.
Waterborne Diseases & Water Access Disorders	Adverse Birth or Pregnancy Outcomes			Gikonyo Joshua ; Mbatia Betty ; Okanya Patrick ; Obiero George ; Sang Carlene ; Nyangao James ;	2019	Rotavirus prevalence and seasonal distribution post vaccine introduction in Nairobi county Kenya	The Pan African medical journal	Rotavirus infections in children under the age of five was measured using ELISA testing of fecal samples from hospitalised children in Nairobi.	Seasonal trends of prevalence	Seasonal prevalence of rotavirus was significant (chi-square: 21.55, p=0.0281). Case prevalence peaked in August (July - Sept) which coincides with the cold months of the year with another peak in March- April, the wet season.	Only hospitalised cases were sampled over a relatively short period for trend analysis. Some data tables are not clearly explained.	Rotavirus surveyed in children under five appears to show a seasonal trend peaking in colder months of July-Sept and in the wet months of March-April and this difference is statistically significant (chi-square: 21.55, p=0.0281)
Waterborne Diseases & Water Access Disorders	Waterborne Diseases & Water Access Disorders			Kariuki H Curtis; Clennon Julie A; Brady Melinda S; Kitron Uriel ; Sturrock Robert F; Ouma John H; Ndzovu Saidi Tosha Malick; Mungai Peter ; Hoffman Orit ; Hamburger Joseph ; Pellegrini Cara ; Muchiri Eric M; King Charles H;	2004	Distribution patterns and cercarial shedding of Bulinus nasutus and other snails in the Msambweni area, Coast Province, Kenya	The American journal of tropical medicine and hygiene	Presence and density of host snails (mainly Bulinus nasutus and others) of Schistosoma haematobium. B. nasutus was >2/3rds of all snails and found in 8/9 water bodies in study area. Only B. nasutus shed S. haematobium cercaria, ranging from 0.2% - 2.5% of snails.	Highest snail density occurred July - Nov, peaking Sept-Oct, coinciding with rainy season rainfall with a 4 month lag period (r = 0.90, p <0.0001). In addition cercarial shedding also followed the snail density temporality patterns (r = 0.64, p<0.0001). Changes in temperature, turbidity and pH of water was not associated with snail density or cercaria shedding. Certain types of water vegetation were variably associated with B. nasutus and other snail species. Water conductivity (dissolved ions) were not associated with B nasutus density.	Host snail species Bulinus nasutus was present in field sites and observed to shed S. haematobium cercaria, influenced by the rainy season (4 month lag, 2001-2002: r = 0.9, P < 0.0001; 1984 - 87, r = 0.43, P < 0.01)) which also impacts cercarial shedding into the water (r = 0.64, P < 0.0001). Snail abundance was seasonal, higher in July - Nov. Environmental characteristics of the water (conductivity, turbidity, pH, temp) were not associated with B. nasutus, however certain vegetation types had variable impacts on snail density (water lilies X2 = 29.1, p<0.001; sedge X2 = 12.4, p<0.0001).	Rainfall relationship not found in all years	Higher abundance of snail hosts for Schistosome haematobia, and shedding of the infective form into the water, were driven by increased rainfall in some months. Snail density was correlated with rainy season with a four month lag (2001-2002, r = 0.9, P < 0.0001; 1984 - 87, r = 0.43, P < 0.01), and lead to higher shedding of the infective form into the water (r = 0.64, P < 0.0001), which in turn may lead to increased risk of Schistsomiasis.Specific aquatic plant species were also significantly associated with snail presence. Climate change could result in altered rainfall trends and water properties that might affect snail abundance and thus schistosomiasis risk.
Waterborne Diseases & Water Access Disorders	Adverse Birth or Pregnancy Outcomes			Lambisia A W; Onchaga S ; Murunga N ; Lewa C S; Nyanjom S G; Agoti C N;	2020	Epidemiological trends of five common diarrhea-associated enteric viruses pre-and post-rotavirus vaccine introduction in coastal Kenya	Pathogens	Viral causes of diarrheal diseases in children under the age of five presenting to a coastal Kenyan hospital. The viruses investigated were rotavirus Group A, norovirus GII, astrovirus, adenovirus, and sapovirus	Seasonal case prevalence was measured	Prevalence of enteroviruses: RVA - 42.1%, adenovirus - 25.7%, norovirus GII - 21.2%, sapovirus - 5.7%, astrovirus - 5.1%. Seasonal peaks differed for virus groups: dry season peaks were observed for RVA and adenovirus and wet season peaks were observed for norovirus and sapovirus. Astrovirus was not seasonally influenced in this study.	This study only sampled children who had been admitted to the hospital and may not reflect milder cases	A survey of enteroviruses from diarrheal samples of children under the age of five admitted to a hospital in coastal Kenya indicated seasonal patterns of rotavirus (Group A) and adenovirus (peaking in dry season) and norovirus and sapovirus (peaking in wet seasons) and no clear seasonal trend for astroviruses.
Waterborne Diseases & Water Access Disorders	Vector-borne Diseases			McCreesh Nicky ; Nikulin Grigory ; Booth Mark ;	2015	Predicting the effects of climate change on Schistosoma mansoni transmission in eastern Africa	Parasites & vectors	Modelled S. mansoni (intestinal) species with Biophalaria pfeifferi based on field and experimental data in SSA. Disease prevalence data is based on data from the Global Neglected Tropical Disease database. The model outcome is infection risk - a measure of the mean number of cercariae produced each hour (i.e. an estimate of the suitability of temperatures for transmission in an area).	Ambient temperature data from the Rossby Centre Regional Climate Model, driven by a coupled atmosphere ocean general circulation model. Three representative concentration pathway scenarios were also applied (RCP2.6, RCP4.5, RCP8.5)	The model encompassed all of East Africa, however simulated risk maps suggest that infection risk may increase in south-west Kenya in the near future (over the next 20 years) and that it may decrease over the same period in north-east Kenya. In addition, all climate scenarios show decreased infection risk by >50% over the next 20 - 50 years in north and east Kenya.	The model estimates infection risk rather than infection prevalence due to data limitations. In addition, areas that are unsuitable for Schistosomiasis may be under-sampled and thus limit data for validation of the model.	Warming temperatures in East Africa are likely to play a role in Schistosomiasis transmission and prevalence in Kenya and that under several different climate scenarios the infection risk is likely to decline by more than half in north and east Kenya.
Waterborne Diseases & Water Access Disorders	Vector-borne Diseases			McNally K ;	2004	Developing a risk assessment model for Schistosoma haematobium in Kenya based on climate and remotely sensed data			A growing degree day model used data from the Almanac Characterization Tool to calculate the number of degrees abpve 15.3 C (min temp required for dev of S. haematobium) multiplied by the number of days per month. A precipitation:potential evapotranspiration ratio greater than 0.5 was set to coincide with GDD accumulations. Soil moisture was estimated through NDVI data and land surface temperatures. Bulinus snail survey records used.	Risk maps indicate that the southwest of Kenya around the Lake Victoria Basin shows consistent habitat suitabiliity in wet and dry season and that coastal Kenya may also have some moderate to low risk.		Two model types were compared to evaluate habitat suitability for Bulinus species in Kenya under warming temperatures and risk maps produced that show elevated risks in the southwest around the Lake Victoria Basin in particular.
Waterborne Diseases & Water Access Disorders				Muchiri John M; Ascolillo Luke ; Mugambi Mutuma ; Mutwiri Titus ; Ward Honorine D; Naumova Elena N; Egorov Andrey I; Cohen Seth ; Else James G; Griffiths Jeffrey K;	2009	Seasonality of Cryptosporidium oocyst detection in surface waters of Meru, Kenya as determined by two isolation methods followed by PCR	Journal of water and health	Cryptosporidium was isolated from water samples by calcium carbonate flocculation sucrose floatation in 2003, and filtration in 2004 followed by PCR analysis	seasonality (Jan - June)	8.3% of samples were positive for oocysts. A seasonal peak of cases at the end of the rainy season is significant (p< 0.0014). The main species was C. parvum and C. andersoni, the latter is isolated from cattle and not considered zoonotic.	Sampling only conducted between January - June, for two consecutive years. Some species identified are not considered pathogenic to people (C. andersoni).	Fewer than 10% of water samples from a multi-use water reservoir contained oocysts identified as C. parvum or C. andersoni. A seasonal peak was observed at the end of the rainy season (March-April, Chi-squared: 13.17; p<0.0014)
Waterborne Diseases & Water Access Disorders	Vector-borne Diseases			Mutuku Francis M; King Charles H; Bustinduy Amaya L; Mungai Peter L; Muchiri Eric M; Kitron Uriel ;	2011	Impact of drought on the spatial pattern of transmission of Schistosoma haematobium in coastal Kenya	The American journal of tropical medicine and hygiene	Schistosoma haematobium infection confirmed through midday urine samples and Nucleopore filtration with microscopic egg counts	Bulinus nasutus sampling of ponds surrounding the village where urinary samples were collected. Snails were tested in a district hospital lab for cercarial shedding. Data from 2009 was compared to data collected in 2000, following a decade-long drought.	Four ponds including three which were sampled in 2000 yielded 186 snails of which 7 were shedding cercaria. Six out of seven of the infected snails were from a new temporary pond that was not sampled in 2000. Schistomiasis eggs were detected in 43.2% of household residents urine samples in the village in 2009, in comparison to an infection prevalence of 55.7% in 2000. Two drought cycles (failure of seasonal rains) occured between 2002-2006 and 2008-2010 which impacted pond fill leading to seasonal ponds drying out for prolonged drought periods.	No analysis conducted to determine association between rainfall and cases or snail presence.	A survey of snails (Bulinus nasutus) infection prevalence for Schistosoma haematobium cercarial shedding and human case prevalence in coastal Kenya between 2000 and 2009. This period coincided with two drought cycles which impacted pond fill and may have influenced the snail vector survival in water bodies near the village which the authors found to be associated with a significant decrease in Schistosomiasis prevalence in people of all age groups living close to these areas (2000: 55.7%, 2009: 43.2%; X2 = 28.0, P < 0.001).
Waterborne Diseases & Water Access Disorders	Vector-borne Diseases			Okoyo Collins ; Campbell Suzy J; Owaga Chrispin ; Onyango Nelson ; Medley Graham ; Mwandawiro Charles ;	2021	Statistical Regression Model of Water, Sanitation, and Hygiene; Treatment Coverage; and Environmental Influences on School-Level Soil-Transmitted Helminths and Schistosome Prevalence in Kenya: Secondary Analysis of the National Deworming Program Data	The American journal of tropical medicine and hygiene	Schistosoma haematobarium and soil-transmitted helminths (STH, Ascaris lumbricoides) prevalence as measured through stool and urine sampling at 199 primary schools in 16 counties in Kenya	land surface temperature (degrees Celsius), elevation (m), aridity index (semi-arid, dry sub-humid, humid, hyper-humid) and precipitation (mm/hr)	Multivariable analysis of A. lumbricoides prevalence was associated with temperatures between 20-25 degrees C in comparison to temperature under 20 degrees C (-4.99, 95% CI:-9.02, -0.96, p=0.015); A. lumbicoides prevalence relative reduction is associated with lower elevation levels (<500m: PRR:254.61, 95%CI: 155.54, 353.68, p<0.001; 200 - 2000m: 143.75, 95% CI: 71.19, 216.32, p<0.001). S. haematobium prevalence was significantly lower in hyper-humid environments in comparison to the semi-arid referent (-3.32, 95% CI: -6.23,-0.41, p=0.025). Prevalence relative reduction greater with lower precipitation rates of 20-70mm/hr in comparison to 70-280mm/hr (39.43, 95% CI: 32.28,46.58, p<0.001).		Environmental variables that independently influence prevalence of A. lumbricoides include high temperatures (20 - 25 degrees C) and for S. haematobarium high humidity (hyper-humidity). Prevalence relative reduction is greater at lower elevations (A. lumbicoides) and lower precipitation rates (S. haematobarium).
Waterborne Diseases & Water Access Disorders				Olago Daniel ; Marshall Michael ; Wandiga Shem O; Opondo Maggie ; Yanda Pius Z; Kanalawe Richard ; Githeko Andrew K; Downs Tim ; Opere Alfred ; Kavumvuli Robert ; Kirumira Edward ; Ogallo Laban ; Mugambi Paul ; Apindi Eugene ; Githui Faith ; Kathuri James ; Olaka Lydia ; Sigalla Rehema ; Nanyunja Robinah ; Baguma Timothy ; Achola Pius ;	2007	Climatic, socio-economic, and health factors affecting human vulnerability to cholera in the Lake Victoria basin, East Africa	Ambio	Secondary cholera case data was obtained from patient health records in local hospitals in Kisumu	Temperature (daily Tmin and Tmax) and precipitation (daily) data from four meteorological stations around Lake Victoria from 1978-1999 in Kenya.	Time series plots are presented in one figure showing Kisumu cholera case data overlying stream flow data (Figure 4a and b) from the Yala river in Kenya. The authors caption implies that overlapping case data and streamflow peaks indicate influence of ENSO on cholera cases in the region.	No data presented about the strength of association between cholera cases and temperature or precipitation. Time series graphs did not indicate statistical significance.	Study that compared time series meteorological data with cholera case data from Kisumu hospitals suggests that cholera outbreaks are associated with ENSO climate variation, however the data presented in this paper does not appear to provide sufficient evidence of association.
Waterborne Diseases & Water Access Disorders	Adverse Birth or Pregnancy Outcomes			OmoreRichard ; Tate Jacqueline E; O'Reilly Ciara E; Ayers Tracy ; Williamson John ; Moke Feny ; Schilling Katie A; Awuor Alex O; Jaron Peter ; Ochieng John B; Oundo Joseph ; Parashar Umesh D; Parsons Michele B; Bopp Cheryl C; Nasrin Dilruba ; Farag Tamer H; Kotloff Karen L; Nataro James P; Panchalingam Sandra ; Levine Myron M; Laserson Kayla F; Nuorti J Pekka; Mintz Eric D; Breiman Robert F;	2016	Epidemiology, Seasonality and Factors Associated with Rotavirus Infection among Children with Moderate-to-Severe Diarrhea in Rural Western Kenya, 2008-2012: The Global Enteric Multicenter Study (GEMS)	PloS one	Rotavirus infections in children under the age of five in western Kenya who had non-dysenteric moderate-to-severe diarrhea and sought care in a hospital were confirmed by ELISA of stool samples.	Seasonality of prevalence was measured over a three-year period 2008 - 2011.	Stool samples were twice as likely to be positive for rotavirus if collected during warm and dry months (Jan-March, July-Aug, Dec) than in cool and rainy months (OR: 2.16, 95% CI: 1.58 - 2.96, pp<0.0001)	Seasonality trends were limited to the first three years with continuous data. No national or regional surveillance system exists to standardize data.	Seasonal trends in prevalence was determined from three years of data from a study conducted in western Kenya in children under five years of age seeking care in a health facility. Stool samples were twice as likely to be positive for rotavirus if collected during warm and dry months (Jan-March, July-Aug, Dec) than in cool and rainy months (OR: 2.16, 95% CI: 1.58 - 2.96, pp<0.0001)
Waterborne Diseases & Water Access Disorders	Health Equity Research			Omosa E K;	2005	The impact of water conflicts on pastoral livelihoods: the case of Wajir District in Kenya [Language: eng]		Access to health care facilities and deaths or injuries related to conflict over water sources	Water insecurity and drought	Qualitative surveys found that 8% of respondents had experienced death of a family member or someone known to them and had experienced injury due to water-based conflict at some point in time. 99% of respondents reported that health care facilities were closed or NGOs providing health services would not enter the area due to conflicts and insecurity.	Qualitative results so not generalizable; other risk factors for conflict not explored	This qualitative survey of people in Wajir County in Kenya found that almost 20% of respondents experienced injury due to water-insecurity conflicts and 8% experienced the death of someone they knew. The majority of respondents felt that health care access was compromised due to insecurity in the region over water scarcity (99%).
Waterborne Diseases & Water Access Disorders	Adverse Birth or Pregnancy Outcomes			Shah Mohammad ; Odoyo Erick ; Wandera Ernest ; Kathiiko Cyrus ; Bundi Martin ; Miringu Gabriel ; Guyo Sora ; Komoto Satoshi ; Nyangao James ; Karama Mohamed ; Tsuji Takao ; Taniguchi Koki ; Morita Kouichi ; Ichinose Yoshio ;	2017	Burden of Rotavirus and Enteric Bacterial Pathogens among Children under 5 Years of Age Hospitalized with Diarrhea in Suburban and Rural Areas in Kenya	Japanese journal of infectious diseases	Rotavirus infection in children under 5 years of age hospitalised in Kiambu with moderate-to-severe diarrhea. Rotavirus infection was confirmed by ELISA. Other enteropathogens were also isolated including E. coli and Shigella.	Seasonal prevalence was evaluated through statistical tests	The authors report a statistical difference indicating a higher prevalence in rotavirus isolation from stool samples during the dry season (Dec-Feb, June- Sept, p=0.001) versus the rainy season (p=0.475).	Data presented in the study does not appear complete as dry and rainy season case prevalence is not reported.	The authors studied case prevalence of rotavirus and other enteropathogens isolated from stools of children under the age of 5 hospitalised in Kiambu. The authors report a statistical difference between dry season and wet season case prevalence, however data to support this is not presented in the study.
Waterborne Diseases & Water Access Disorders	Vector-borne Diseases			Spaan Johannie M; Leavitt Nathaniel ; Shen Jessica ; Bundy Taylor ; Burrows Lillian ; Ingram Christopher ; Maehara Thomas R; Ndungu Ibrahim ; Mutuku Martin ; Owino George ; Odiere Maurice ; Steinauer Michelle L;	2022	Genotypic-specific heat shock response of vector susceptibility to Schistosoma mansoni	Ecosphere (Washington, D.C)	Susceptibility of different genome lines of snail vectors following lab-controlled exposure trial to Schistosomes following heat treatments	Heat treatment of snail vectors (35 degree C) versus control exposure (ambient temp of 24-25 degrees C) prior to exposure to Schistosomes	Marginally increased susceptibility to Schistosomes was observed in one genomic line of Biomphalaria glabrata snails after heat treatment (OR:1.64, p=0.0508), whereas other lines and B sudanica showed no different in infections prevalence.	Development stage of vector was not fully explored and may interact with heat treatment to influence susceptibility	The effect of heat shock treatment on snail vector susceptibility to Schistosomes appears to be genome (line) specific and only a marginal difference in infection prevalence was observed.
Waterborne Diseases & Water Access Disorders	Health Equity Research			Stoltzfus James D; Carter Jane Y; Akpinar-Elci Muge ; Matu Martin ; Kimotho Victoria ; Giganti Mark J; Langat Daniel ; Elci Omur Cinar;	2014	Interaction between climatic, environmental, and demographic factors on cholera outbreaks in Kenya	Infectious diseases of poverty	Cholera case reported infections; not all cases were confirmed by microscopy	Monthly rainfall and mean max temperatures for each dsitrict; proportion of population living 5km or further to a health facility; household piped water facilities; access to sanitation facilities	Relative risk of cholera increased for people living more than 5km from a health facility (RR: 1.025; 95% CI: 1.010, 1.039) and districts that reported at least one case of cholera had a greater proportion of the populations that did not live within five km of a health facility (61.4% vs. 43.5% in districts that had no cholera cases; p = 0.013). Risk of cholera also increased for districts that bordered a body of water (RR: 5.5; 95% CI: 2.472, 12.404, p<0.05). Increased rainfall between October to December marginally increases risk of cholera (RR: 1.003; 95% CI: 1.001, 1.005), while decreased rainfall from April to June reduces risk of cholera (RR: 0.996; 95% CI: 0.992, 0.999). No other risk factors assessed showed significant associations.	Three years of data missing in the ten-year data set	Relative risk of cholera was assessed using case report data over 10 years in 69 districts in Kenya. Risk factors for cholera include living more than 5km away from a health facility (RR: 1.025; 95% CI: 1.010, 1.039, p<0.05); bordering a body of water (RR: 5.5; 95% CI: 2.472, 12.404, p<0.05); increased rainfall between October to December (RR: 1.003; 95% CI: 1.001, 1.005); and decreased rainfall between April to June (RR: 0.996; 95% CI: 0.992, 0.999).
Waterborne Diseases & Water Access Disorders				Walter Essendi Miding'a; Charles Muleke ; Elick Otachi ; Manfred Miheso ; Domitila Kyule ;	2021	PREVALENCE OF ZOONOTIC CRYPTOSPORIDIUM SPP. ISOLATES IN NJORO SUB-COUNTY, NAKURU COUNTY, KENYA	African journal of infectious diseases	Cryptosporidium oocysts in fecal samples from humans and animal species were examined by slide microscopy for prevalence estimation	Impact of seasonality on prevalence of oocysts in different water sources and in different species was assessed by chi-square analysis	When the impact of seasonality on oocyst prevalence from river water, borehole and tap water was assessed, prevalence was higher than in the dry season. Generally river water sample prevalence was statistically greater than bore and tap water sources (river water: 12.65%, 95% CI: 0.11-0.98, p=0.0006; borehole: 10%, 95% CI: 0.08-0.76; tap water: 6.58%, p=0.0006).Prevalence of isolation of crypto oocysts varied by season (p=0.0842) in humans and animal species with higher recovery in the cold and rainy months with a peak in July, than in the dry months of Dec, Jan, and Feb.	There was no identification of cryptosporidium species, if they are zoonotic or not, and if oocyst positive fecal samples came from symptomatic humans or animals. Limited statistical testing for significant results.	Seasonality of Cryptosporidium prevalence in river water favours the rainy season and prevalence in humans and some animal species is greater during the rainy and cold months.
Waterborne Diseases & Water Access Disorders	Vector-borne Diseases			Woodhall Dana M; Wiegand Ryan E; Wellman Michael ; Matey Elizabeth ; Abudho Bernard ; Karanja Diana M. S; Mwinzi Pauline M. N; Montgomery Susan P; Secor W Evan;	2013	Use of geospatial modeling to predict Schistosoma mansoni prevalence in Nyanza Province, Kenya	PloS one	Schistosoma mansoni prevalence measured through microscopic confirmation of presence of Schistome eggs in stool samples in school children	Topographical metrics including soil characteristics, day and night land surface temperatures, monthly precipitation, and NDVI	Mean prevalence of Schistosomiasis was 17% amongst schools (range 0 - 100%). Authors report that higher day land surface temperatures (from 30.382 - 34.310 degrees C), higher monthly precipitation, and further distance to lake Victoria reduced prevalence of S. mansoni and that other environmental variables were not significant.	Results table to support main findings by authors appears to be missing some data, for example authors state that higher day LST reduces prevalence but only night-time LST results are listed in the regression analyses (Table 1). No uni or multi-variable results are provided for the variable of distance to Lake Victoria.	Prevalence study of Schistosomiasis in school children attending schools in the Lake Victoria region evaluated environmental exposures as risk factors for S. mansoni-positive stools. Higher day land surface temperatures, higher monthly precipitation and further distance to Lake Victoria are reported by authors as independent factors that reduce prevalence. Data to support this is not fully presented in the study.
Waterborne Diseases & Water Access Disorders	Malnutrition & Foodborne Diseases			Yillia P T; Kreuzinger N ; Mathooko J M; Ndomahina E T;	2009	Microbial risk assessment with the OAEL approach at water abstraction points in rural Kenya	PHYSICS AND CHEMISTRY OF THE EARTH	E. coli contamination, intestinal enterococci density, total coliforms, heterotrophic plate count (cfu/100ml)	Seasonal trends	Seasonal trends of potential health risk (PHR) were predominantly greater in wet seasons (May - Sept) than in dry season (Jan - April)		Seasonal trends of potential health risk (PHR) were predominantly greater in wet seasons (May - Sept) than in dry season (Jan - April)
Health Equity Research				Awokola Babatunde I; Okello Gabriel ; Mortimer Kevin J; Jewell Christopher P; Erhart Annette ; Semple Sean ;	2020	Measuring Air Quality for Advocacy in Africa (MA3): Feasibility and Practicality of Longitudinal Ambient PM2.5 Measurement Using Low-Cost Sensors	International journal of environmental research and public health	NA	PM2.5	PM2.5 concentrations were measured over 24hr periods for 30-day time periods in 12 global cities including Nairobi during the wet season. In Nairobi, the measurements were taken along a busy road (Ngong road) with 100% data recovery rates. 11 records (0.05%) logged >250ug/m3 concentration, whereas 21, 322 records logged <10ug/m3 (95.5%), with the period average PM2.5 concentration: 38.8ug/m3.		PM2.5 concentration measurements taken in Nairobi along a busy road indicate average PM2.5 levels of 38.8ug/m3, above the recommended 24hr limit of 5ug/m3 (WHO). Just over 95% of records were below 10ug/m3 with less than 1% above 250ug/m3.
Health Equity Research				Awokola B ; Okello G ; Johnson O ; Dobson R ; Ouedraogo A R; Dibba B ; Ngahane M ; Ndukwu C ; Agunwa C ; Marangu D ; Lawin H ; Ogugua I ; Eze J ; Nwosu N ; Ofiaeli O ; Ubuane P ; Osman R ; Awokola E ; Erhart A ; Mortimer K ; Jewell C ; Semple S ;	2022	Longitudinal Ambient PM2.5 Measurement at Fifteen Locations in Eight Sub-Saharan African Countries Using Low-Cost Sensors	ATMOSPHERE		PM2.5	Slight seasonal variation observed in Nairobi between dry season PM2.5 average 30ug/m3 and wet season PM2.5 average 25ug/m3. Marked diurnal peaks early in the morning and late in the evening coinciding with peak traffic levels.		Ground-level monitoring of PM2.5 provides a realistic exposure level for people in Nairobi and daily monitoring shows that PM2.5 concentrations are well above the WHO recommended limit of 5ug/m3 on a busy road in Kenya.
Health Equity Research				Dohoo C ; Read Guernsey ; J ; Gibson M D; Van Leeuwen J ;	2015	Impact of biogas digesters on cookhouse volatile organic compound exposure for rural Kenyan farmwomen	Journal of Exposure Science and Environmental Epidemiology	Respiratory function (spirometry) and self-reported health measures in women using biogas fuels for cooking versus a population of women using non-biogas fuels	Not measured	Self reported symptoms: women using non-biogas fuels were more likely to report breathing problems in the previous 6 months than the women using biogas digesters. Biogas fuel use was not a significant variable in the final multivariable model and forced expiratory volume differences were found to be explained by family size and milk income.		Take up of biogas digesters could reduce the wood smoke from biomass fuels that women are exposed to during cooking and household activities. The study did not find significant differences in spirometry measures between groups using biogas fuels or not but this may have been due to the short duration after which biogas digesters were installed and continued use of wood (and exposure to wood smoke) to supplement biogas fuels during the study.
Health Equity Research				Egondi Thaddaeus ; Muindi Kanyiva ; Kyobutungi Catherine ; Gatari Michael ; Rocklov Joacim ;	2016	Measuring exposure levels of inhalable airborne particles (PM2.5) in two socially deprived areas of Nairobi, Kenya	Environmental research		PM2.5	Diurnal peaks of PM2.5 occurred reaching a peak value of 214 ug/m3 in the morning (Korogocho) and a mid-day low of 59 ug/m3 (Viwandani) in informal settlements in Nairobi.		Populations in informal settlements are exposed to PM2.5 levels routinely exceeding levels deemed hazardous as recommended by WHO.
Health Equity Research				Ezzati M ; Saleh H ; Kammen D M;	2000	The contributions of emissions and spatial microenvironments to exposure to indoor air pollution from biomass combustion in Kenya	Environmental health perspectives		PM10, household air pollution	Women's exposure to PM10 concentrations was between 2.5 - 4.8 times higher (age-group dependent) than males with most exposure occuring during cooking, accounting for 31 - 61% of exposure for people cooking. Simple models that don't account for spatial distribution and activity patterns may underestimate exposure by 3-71%.		Women's exposure to particulate matter (PM10) is up to almost 5 times higher than men in the same age group. Most exposure occurs during high intensity periods (up to 61% of total exposure for those taking part in cooking).
Health Equity Research				Gaita S M; Boman J ; Gatari M J; Pettersson J B. C; Janhall S ;	2014	Source apportionment and seasonal variation of PM2.5 in a Sub-Saharan African city: Nairobi, Kenya	Atmospheric Chemistry and Physics		PM2.5, Black carbon, trace elements, ambient air pollution	Average PM2.5 at the urban site: 21 ug/m3 and 13 mg/m3 at the suburban site.		Ambient air samples collected at urban and suburban sites in Nairobi to determine source apportionment and seasonal patterns. Urban PM2.5 concentrations were on average higher than suburban in which daily concentrations exceeed 25ug/m3 approximately one-third (29%) of the days. Nearly three-quarters (74%) of PM2.5 contributions come from traffic and mineral dust.
Health Equity Research				Gaita S M; Boman J ; Gatari M J; Wagner A ; Jonsson S K;	2016	Characterization of Size-Fractionated Particulate Matter and Deposition Fractions in Human Respiratory System in a Typical African City: Nairobi, Kenya	AEROSOL AND AIR QUALITY RESEARCH		PM, ambient air pollution	PM in the range of 0.06 - 16 ug/m3 were sampled from an urban site in Nairobi. Upper airways are estimated to receive greater deposition than lower airways in human respiratory systems.		Particulate matter was collected from an urban site in Nairobi to determine the range of particle sizes and deposition in the human respiratory tract was estimated. Upper airways were calculated to receive greater deposition than lower airways (tracheobronchial and pulmonary tracts).
Health Equity Research				Gatari Michael ; Wagner Annemarie ; Boman Johan ;	2005	Elemental composition of tropospheric aerosols in Hanoi, Vietnam and Nairobi, Kenya	The Science of the total environment		PM2.5, ambient air pollution	Elemental composition of PM2.5 were determined in Nairobi and found to reflect biomass burning and traffic emissions (S, K, Cl, Br).		PM2.5 elemental composition from air samples from Nairobi detected high concentrations of elements associated with waste biomass burning and traffic emissions.
Health Equity Research				Gatari Michael J; Kinney Patrick L; Yan Beizhan ; Sclar Elliott ; Volavka-Close Nicole ; Ngo Nicole S;	2019	High Airborne Black Carbon Concentrations Measured Near Roadways in Nairobi, Kenya	Transportation Research: Part D: Transport and Environment		Black Carbon, ambient air pollution	Black carbon was measured at roadsides in central Nairobi with average daytime levels up to 42ug/m3 and up to 79ug/m3 in highways leading into Nairobi. BC levels were calculated to comprise up to half of PM2.5 concentrations suggesting traffic is a major source.		High black carbon levels were detected in roadside measurements in central Nairobi and along the main feeder highways into the city. Traffic is suggested to be a main contributor to PM2.5, as estimated by high BC levels.
Health Equity Research				Johnson M A; Garland C R; Jagoe K ; Edwards R ; Ndemere J ; Weyant C ; Patel A ; Kithinji J ; Wasirwa E ; Nguyen T ; Khoi D D; Kay E ; Scott P ; Nguyen R ; Yagnaraman M ; Mitchell J ; Derby E ; Chiang R A; Pennise D ;	2019	In-Home Emissions Performance of Cookstoves in Asia and Africa	ATMOSPHERE		PM2.5, CO	Emission rates for traditional and improved cookstoves were measured in global cities including Nairobi, Kenya. The traditional stove was a Kenyan ceramic jiko (KCJ) compared wit the Jikokoa, a stainless steel natural draft charcoal stove.Samples were collected in the home during the rainy season during cooking. The traditional cookstove had poor performance in releasing CO (mean emission rate: 2.1g/min) and PM2.5 (mean:60mg/min) emissions, however the Jikokoa (CO mean:0.82; PM2.5 mean: 25mg/min) released the lowest emission for a natural draft biomass burning cookstove though still higher than LPG stoves.		Emissions for traditional charcoal and improves charcoal cookstoves in Nairobi, Kenya showed reduction in CO and PM2.5 emission rates in the improved cookstove to the lowest level amongst the tested biomass burning cookstoves.
Health Equity Research				Kiai Caroline ; Kanali Christopher ; Sang Joseph ; Gatari Michael ;	2021	Spatial Extent and Distribution of Ambient Airborne Particulate Matter (PM2.5) in Selected Land Use Sites in Nairobi, Kenya	Journal of environmental and public health		PM2.5, ambient air pollution	PM2.5 concentrations were measured in seven different land use areas of Nairobi, ranging from residential to industrial and forest reserves. Highest concentrations peaking at 111.87ug/m3 were detected in the industrial area of Viwandani and lowest levels detected in Karura forest reserve. Diurnal variation followed human activity levels.		PM2.5 concentrations measured in different land use sites found highest concentrations in industrial areas and lowest concentrations in forested areas, with clear diurnal variation following human activity trends.
Health Equity Research				Kibet Joshua K; Mosonik Bornes C; Nyamori Vincent O; Ngari Silas M;	2018	Free radicals and ultrafine particulate emissions from the co-pyrolysis of Croton megalocarpus biodiesel and fossil diesel	Chemistry Central journal		PM (ultrafine)	This study evaluated the combustion products of combination fossil and bio fuels to describe the particulate emissions and formation of potentially toxic and environmentally persistent free radicals. The authors found that ultrafine particulates (<0.1ug/m3) result from thermal degradation and contain potentially harmful free radicals as determined by electron paramagnetic resonance spectroscopy.		Combustion of biofuels and fossil fuels may give rise to ultrafine particulate matter which can be harmful to human health which should be considered as
Health Equity Research				Kinney Patrick L; Gichuru Michael Gatari; Volavka-Close Nicole ; Ngo Nicole ; Ndiba Peter K; Law Anna ; Gachanja Anthony ; Gaita Samuel Mwaniki; Chillrud Steven N; Sclar Elliott ;	2011	Traffic Impacts on PM(2.5) Air Quality in Nairobi, Kenya	Environmental science & policy		PM2.5, ambient air pollution	Ambient PM2.5 concentrations were measured in Nairobi using backpack air samplers on weekdays. Higher concentrations were detected in central city areas (98.1ug/m3) versus rural areas (10.7ug/m3).		Ambient PM2.5 concentrations are higher in central city districts in Nairobi during weekdays than in rural areas.
Health Equity Research				Kirago L ; Gatari M J; Gustafsson O ; Andersson A ;	2022	Black carbon emissions from traffic contribute substantially to air pollution in Nairobi, Kenya	COMMUNICATIONS EARTH & ENVIRONMENT		Black Carbon, ambient air pollution	Black carbon is a large contributor to particulate matter sourced primarily from fossil fuel combustion (85% +/- 3%). PM2.5 annualised average of 27 +/- 6mg/m3 surpassed the 24hr WHO limit on all measurement days, with little seasonal variation observed, though mildly elevated values occured in the dry season. Some evidence that African wildfires during the dry boreal summer season contribute through long-range transport to the particulate composition but appear not to alter overall air quality.		PM2.5 source apportionment favors local fossil fuel combustion with minor contributions to composition from long-range transport of particles from wildfires. Uncontrolled traffic emissions and use of charcoal and biomass fuels for cooking in informal settlements are contributors to the fossil fuel-derived BC.
Health Equity Research				Klasen Elizabeth M; Wills Beatriz ; Naithani Neha ; Gilman Robert H; Tielsch James M; Chiang Marilu ; Khatry Subarna ; Breysse Patrick N; Menya Diana ; Apaka Cosmas ; Carter E Jane; Sherman Charles B; Miranda J Jaime; Checkley William ;	2015	Low correlation between household carbon monoxide and particulate matter concentrations from biomass-related pollution in three resource-poor settings	Environmental research		PM2.5, CO, household air pollution	Household PM2.5 concentrations exceeded 1000ug/m3 for 21% of the sampled time in Kenyan households with peaks coinciding with main cooking periods. Indoor CO concentrations exceeded 50ppm for 20% of the sampled time in Kenya with moderate correlation between the CO and PM2.5 concentrations.		Household PM2.5 concentrations in Kenya greatly exceed WHO recommended limits particularly at cooking times.
Health Equity Research				Lam N L; Muhwezi G ; Isabirye F ; Harrison K ; Ruiz-Mercado I ; Amukoye E ; Mokaya T ; Wambua M ; Bates M N;	2018	Exposure reductions associated with introduction of solar lamps to kerosene lamp-using households in Busia County, Kenya	Indoor air		PM2.5, CO, household air pollution	PM2.5 emissions were measured after introduction of solar lamps to replace kerosene lamps. 48hr exposure to PM2.5 were reduced by half in adults and almost 75% in school-age children in Busia, Kenya. PM2.5 average concentrations were reduced by 79% in children's bedrooms with the solar lamps.		Solar lamp introduction to replace kerosene lamps reduced PM2.5 exposure in adults by half and by three-quarters in school-age children. Solar lamps reduced the PM2.5 concentrations by 79% in children's bedrooms.
Health Equity Research				Maina E G; Gachanja A N; Gatari M J; Price H ;	2018	Demonstrating PM2.5 and road-side dust pollution by heavy metals along Thika superhighway in Kenya, sub-Saharan Africa	Environmental monitoring and assessment		PM2.5, heavy metals dust, ambient air pollution	Concentrations of heavy metal elements to roadside dust and PM2.5 were measured along the Thika superhighway in Nairobi, Kenya. Zinc and lead levels indicate moderate pollution and cadmium was detected at extreme levels of pollution in roadside dust, while other metals were nominal contributors. High correlation suggests a common source such as traffic emissions. The PM2.5 average value for weekdays was 36.24 ug/m3.		Heavy metal levels for Cd, Zn, and Pb range from moderate to extreme pollution of roadside dust samples and PM2.5 concentrations was detected in excess of 24hr recommended limits by WHO along a superhighway in Nairobi, Kenya.
Health Equity Research				Marani M ; Tole M P; Ogallo L J;	2000	Concentrations of H2S in air around the Olkaria Geothermal Power Plant, Kenya	DISCOVERY AND INNOVATION		H2S	Hydrogen sulfide was measured in the vicinity of a geothermal power station in Kenya to determine the influence of weather parameters on daily concentrations and it's contribution to acid rain formation. Calm winds, high humidity and low temperature were recorded during times of highest H2S levels. No clear contribution to acid rain was found from existing levels of H2S in the vicinity of the plant.		H2S concentrations measured near a Geothermal plant were detected at levels that could harm vegetation in the area but do not contribute to acid rain formation. Low wind and temperature combined with high humidity were measured at times of peak H2S concentrations.
Health Equity Research				Moturi N W;	2010	Risk factors for indoor air pollution in rural households in Mauche division, Molo district, Kenya	African health sciences		Household air pollution	A survey of housing characteristics was conducted to develop a data set relevant to household air pollution measurements. Most houses mud-walled and had iron sheet roofs with either a common room or two room construction. Two-thirds of houses had windows for ventilation and used wood fuel for cooking.		Household characteristics were measured in households through a survey design in a rural district. Wood fuel was found to be the dominant cooking fuel type and most houses were single or double roomed (91%) with windows for ventilation (63%).
Health Equity Research				Muindi Kanyiva ; Kimani-Murage Elizabeth ; Egondi Thaddaeus ; Rocklov Joacim ; Ng Nawi ;	2016	Household Air Pollution: Sources and Exposure Levels to Fine Particulate Matter in Nairobi Slums	Toxics		PM2.5	PM2.5 exposure measured in the households of a cohort of pregnant women living in informal settlements in Nairobi. PM2.5 levels peaked in the evenings at 124.6ug/m3 (SD:372.7) for households using kerosene and 126.5ug/m3 (SD:434.7) for those using charcoal. Mean concentrations for both cohorts ranged between 59.3ug/m3 (SD:234.1) - 108.9ug/m3 (SD: 371.2).		High average and peak PM2.5 concentrations were measured in the households of pregnant women using kerosene or charcoal for cooing and lighting fuel in informal settlements in Nairobi, with two-thirds of households using kerosene.
Health Equity Research				Musyoka D ; Muindi K ;	2022	A Descriptive Assessment of Household Air Pollution in Rural Kitchens in Kenya	ATMOSPHERE		PM2.5, PM10, SO2, TVOCs, CO2, NO2, CO	Particulate matter, total volatile organic compounds, carbon dioxide, nitrogen dioxide, and carbon monoxide concentrations were measured in 2000 households in Kenya. Daily average concentrations for PM2.5 were highest in wood-burning households (189.53, SD: 268.80); kerosene (115.61, SD: 15.7); charcoal (18.41, SD: 39.2); and LPG (57.18, SD: 53.6). PM10 concentrations followed the same pattern, wtih highest levels from wood fuel users (592.38ug/m3, SD:623). Average 24hr CO for wood (24.48ug/m3) and kerosene (6.42) fuel users also exceeded WHO recommended exposure limits (4ug/m3). Wood was used by 94.2% of households as the primary fuel type.		PM2.5 exceed WHO recommended limits for all fuel types in a cohort of households in Kenya wthi highest concentrations in wood and kerosene fuel users. Wood fuel was used as a primary fuel source in almost 95% of households surveyed. CO concentrations were detected at concentrations greater than 4 times the recommended 24hr exposure limit by WHO for wood fuel users.
Health Equity Research				Mutahi A W; Borgese L ; Marchesi C ; Gatari M J; Depero L E;	2021	Indoor and outdoor air quality for sustainable life: a case study of rural and urban settlements in poor neighbourhoods in Kenya	Sustainability		PM2.5	PM2.5 concentrations were measured at indoor and outdoor sampling points in an informal settlement in Nairobi and a rural village outside of Nairobi. Mean indoor PM2.5 concentrations at the Nairobi informal settlement was 224 ug/m3 and outdoor was 164 ug/m3. In the rural village, Leshau Pondo, high elemental potassium in the outdoor PM2.5 composition analysis was suggestive of biomass burning which may be due to agricultural waste burning.		PM2.5 concentrations exceeded WHO recommended limits in an informal settlement in Nairobi and in a rural village for both indoor and outdoor air, however elemental analysis varied between sampling sites. Agricultural waste burning is suggested by high K elemental composition in rural samples.
Health Equity Research				Ngo Nicole S; Gatari Michael ; Yan Beizhan ; Chillrud Steven N; Bouhamam Kheira ; Kinneym Patrick L;	2015	Occupational exposure to roadway emissions and inside informal settlements in sub-Saharan Africa: A pilot study in Nairobi, Kenya	Atmospheric environment (Oxford, England : 1994)		PM2.5, Black Carbon, UV-PM	Personal PM2.5 exposure was measured along roadways in Nairobi within particular occupational groups: bus drivers, street vendors, mechanics, and women in an informal settlement (mathare). Bus drivers had highest exposure compared to other groups (103.8ug/m3, SD: 28.3, P<0.05) and experienced highest levels of black carbon (63.9ug/m3, SD: 18.6). Bus drivers had highest levels of exposure of all four occupations.		Personal PM2.5 exposure studies suggest occupational risks for bus drivers in particular who are exposed to higher levels of PM2.5 and black carbon than other roadside occupations such as mechanics or street vendors.
Health Equity Research				Ngure V ; Davies T ; Kinuthia G ; Sitati N ; Shisia S ; Oyoo-Okoth E ;	2014	Concentration levels of potentially harmful elements from gold mining in Lake Victoria Region, Kenya: Environmental and health implications	JOURNAL OF GEOCHEMICAL EXPLORATION		Cadmium, Lead, Arsenic, Mercury concentrations in soil, stream water and fish in Migori	Heavy metal contamination of soil, water, and fish samples were measured near a major mining site in Kenya and at a reference site 150km away. Soil, water and fish samples all contained greater concentrations of cadmium, lead, arsenic, and mercury than maximum allowable concentrations set by WHO/FAO. The control site also detected higher than allowable concentrations of these elements, though had much lower mercury levels generally.		Heavy metal concentrations detected in soil, water, and fish samples all exceed maximum allowable concentrations set by WHO and FAO in a mining site in south-east Kenya as well as at lower levels at a control site 150 km away. Higher mercury levels in the gold-mining site samples is related to gold mining activities, otehr elements may be due to factory waste dumping.
Health Equity Research				Ochieng C A; Vardoulakis S ; Tonne C ;	2013	Are rocket mud stoves associated with lower indoor carbon monoxide and personal exposure in rural Kenya?	Indoor air		CO	Personal exposure and kitchen concentrations of carbon monoxide was conducted in households using traditional and improved cookstoves in southwest Kenya (Siaya). Traditional stoves tended to emit higher concentrations of CO (personal 6.5ppm, kitchen 7.3ppm) than improved stoves (personal 4.4ppm, kitchen 5.8ppm), though the duration of elevated CO concentrations was lower for traditional stoves.		Improved cook stoves emit lower median 48hr CO concentrations than traditional cook stoves but still had higher maximum concentrations than the recommended WHO limit. Median CO concentrations measured specifically over the cooking period were consistently above the WHO CO limit for both stove types (though lower for improved stoves).
Health Equity Research				Ochieng Caroline ; Vardoulakis Sotiris ; Tonne Cathryn ;	2017	Household air pollution following replacement of traditional open fire with an improved rocket type cookstove	The Science of the total environment		CO	Following an initial study on CO concentrations in hosueholds in Siaya that had installed improved cookstoves, PM2.5 concentrations were also measured for personal exposure and kitchen levels and correlated with CO exposure levels though variations in time of day and setting mean that CO is a poor proxy for PM2.5 levels.		Further analysis on CO and PM2.5 concentrations and comparison between traditional and improved cookstoves yield results that show overall correlation between CO and PM2.5 and that 48hr kitchen and personal CO levels are reduced by improved cookstoves. Reductions in CO at peak levels were significant at the kitch and personal CO exposures.
Health Equity Research				Odongo Owino Alfred; Moturi W N; Obonyo Meshack Amos;	2020	Influence of task-based airborne lead exposures on blood lead levels: a case study of informal automobile repair artisans in Nakuru town, Kenya	Environmental geochemistry and health		Blood lead levels	Air samples from informal automobile repair shops were collected to measure airborne lead exposure and corresponding blood samples taken at the same time. Blood lead levels correlated with airborne lead levels and airborne lead concentration was a positive predictor of blood levels (p=0.001).		Occupational lead air pollution is correlated with elevated blood lead levels for certain occupational tasks involving lead.
Health Equity Research				Ogola J S; Mitullah W V; Omulo M A;	2002	Impact of gold mining on the environment and human health: a case study in the Migori Gold Belt, Kenya	Environmental Geochemistry and Health		Mercury, lead, Arsenic levels in stream and sediment samples	Fifty soil and water samples from a heavily used gold mining site in southwest Kenya were collected to measure heavy metal exposure to miners. Lead, mercury and arsenic concentrations were analysed and found to be elevated several times above maximum safe guidelines in mine tailings, stream sediments and water samples.		Elevated levels of mercury, lead and arsenic were detected in stream sediment, water and mine tailing samples in a gold-mining site posing a threat to health of miners and compromising the ecology of the area.
Health Equity Research				Opere W M; John M ; Om O ; Kiulia N M;	2022	Identification of enteroviruses along Lake Victoria shoreline - a potential indicator of sewage pollution	Access Microbiology		Enteroviruses in lake Victoria	Water samples from lake Victoria were collected for analysis of presence of enteric viruses using RT-PCR. Five percent of samples collected within 500m of sewage sources (pit latrines and sewage treatment plant) were positively contaminated as well as two percent of samples taken between 500m to 3 km away. Distance to pit latrines and sewage treatment plant was a predictor for enteric virus presence (OR:20.28, pit latrines; OR: 4.86, sewage treatment plant).		Evidence of the presence of enteric viruses exist in Lake Victoria water samples and the odds are increased with closer distance to sources of sewage pollution including pit latrines (OR: 20.28) and sewage treatment plants (OR: 4.86).
Health Equity Research				Otieno Jeremiah ; Kowal Przemyslaw ; Makinia Jacek ;	2022	Monitoring Lead Concentration in the Surrounding Environmental Components of a Lead Battery Company: Plants, Air and Effluents-Case Study, Kenya	International journal of environmental research and public health		Lead pollution from water, air and plant sources	Lead levels were measured in plants, air samples, and wastewater samples from a battery manufacturing plant in Nairobi. Concentrations of lead exceeded WHO and local competent authority recommended maximum levels in all substrates, even after lead removal treatment of wastewater (air max: 1.81ppm; wastewater average max: 0.2882 ppm; plant extract average max: 1.2388 ppm).		Average lead levels measured in a battery manufacturing plant wastewater and in extracts from plants growing in the factory vicinity exceeded maximum recommended concentrations by WHO and local environmental authorities. Air sampling from within the battery factory showed elevated levels varying with occupational activity.
Health Equity Research				Singh A ; Ng'ang'a D ; Gatari M J; Kidane A W; Alemu Z A; Derrick N ; Webster M J; Bartington S E; Thomas G N; Avis W ; Pope F D;	2021	Air quality assessment in three East African cities using calibrated low-cost sensors with a focus on road-based hotspots	ENVIRONMENTAL RESEARCH COMMUNICATIONS		PM2.5, PM10	PM2.5 and PM10 concentrations were measured in Nairobi's Central Business District in and immediately outside of a building located near a busy road. The 24hr average PM2.5 level was 31.6ug/m3 (16.5 - 58.4) and for PM10 was 47.1 (19 - 67.6); PM2.5 24hr average levels exceeded WHO recommended maximums. Rural values for PM2.5 however, were within current guidelines of less than 5ug/m3 (4.5, 3.1 - 6.7). The correlation between indoor and outdoor emissions was high (r = 0.84, p<0.00001).		PM2.5 urban concentrations exceeded 24hr WHO recommended levels in Nairobi and indoor and outdoor concentrations had high correlation. Rural PM2.5 levels were within recommended limits.
Health Equity Research				Vliet E D. S. van; Kinney P L;	2007	Impacts of roadway emissions on urban particulate matter concentrations in sub-Saharan Africa: new evidence from Nairobi, Kenya	Special Issue: Global impacts of particulate matter air pollution.		PM2.5, Black Carbon	Point daytime sampling for roadside PM2.5 and black carbon was compared to background urban levels in Nairobi. Urban roadside PM2.5 far exceeded urban background concentrations (roadside mean: 414 ug/m3, range: 396.8 - 431.3; urban background mean: 19.9ug/m3, range: 15 - 27.8). Black carbon was approximately 10 times higher in roadside measurements than in the background.		PM2.5 concentrations measured at the roadside exceed urban background levels by up to 20 times and black carbon is approxiamtely 10 times higher using point daytime sampling on a busy road in Nairobi.
Health Equity Research				West S E; Buker P ; Ashmore M ; Njoroge G ; Welden N ; Muhoza C ; Osano P ; Makau J ; Njoroge P ; Apondo W ;	2020	Particulate matter pollution in an informal settlement in Nairobi: Using citizen science to make the invisible visible	APPLIED GEOGRAPHY		PM2.5	Portable PM2.5 monitors were worn by community champions in an informal settlement to determine daily average exposure, indoors and outdoors. 1-minute average means peaked at 32.3 ug/m3, range: 6.6. - 150.8 (outdoor) and 49.4 ug/m3, range: 23 - 94.8 (indoor).		Portable measurements of PM2.5 in an informal settlement in Nairobi demonstrated elevated point measurements for particpants with indoor means being greater than outdoor mean measurements.
Health Equity Research				White K B; Kalina J ; Scheringer M ; Pribylova P ; Kukucka P ; Kohoutek J ; Prokes R ; Klanova J ;	2020	Temporal Trends of Persistent Organic Pollutants across Africa after a Decade of MONET Passive Air Sampling	Environmental science & technology		Persistent Organic pollutants	A monitoring study collected air samples from Mount Kenya as a baseline reference for longrange transport of persistent organic pollutant (POP) contamination in Africa. Statistically significant declines in PCBs were detected in Kenya (-21%, p<0.01) and in PBDEs (-7%, p<0.01). Atmospheric OCPs were low at background concentrations modelled at 1.8pg/m3 and with an annual decline of 16% likely reflecting historical use of DDT for agriculture. PFOS concentrations showed a 27% decline at Mt Kenya.		Significant declines in atmospheric measurements of POPs at Mt Kenya reflect the continental background contamination and indicates regulatory efforts have had effect. Open waste burning particularly of e-waste may be a cause of smaller declines in particular pollutants such as PBDEs.
Health Equity Research				Achieng A O; Raburu P O; Kipkorir E C; Ngodhe S O; Obiero K O; Ani-Sabwa J ;	2017	Assessment of water quality using multivariate techniques in River Sosiani, Kenya	Environmental monitoring and assessment		water quality parameters and organic pollution	Water quality parameter testing of the Sosiani River in western Kenya used statistical methods to examine seasonality and sampling site on water quality. Principle component analysis results indicated that total organic nitrogen and total phosphorous are important contributors to water contaminants, with no seasonal association.		Water quality parameter testing of the Sosiani River in western Kenya indicated that total organic nitrogen and total phosphorous are important contributors to water contaminants, with no seasonal association.
Health Equity Research				Ferrer Nuria ; Folch Albert ; Maso Guillem ; Sanchez Silvia ; Sanchez-Vila Xavier ;	2020	What are the main factors influencing the presence of faecal bacteria pollution in groundwater systems in developing countries?	Journal of contaminant hydrology		E coli concentration in groundwater	Escherichia coli was measured in groundwater samples on the east coast of Kenya. Over half (40/78) of all wells returned samples categorized as high or very high risk of E. coli contamination (>10/100 ml sample).
Health Equity Research				George O O; Florence O N. M; Kollenberg M ;	2022	Parasitological and Microbiological Characteristics of Wastes Generated and Impact on Water Sources Next to Abattoir Facilities in Lurambi Sub County. Kakamega County	Advances in Animal and Veterinary Sciences		E coli, P aeruginosa, K pneumoniae, E faecalis, S dysenteriae in wastewater (from an abattoir)	High counts of E.coli and enterococci faecalis were detected in boreholes, river and spring water located wtihin 500m of the abattoir. Biological oxygen demand (BOD) values, an indicator of water contamination, of 11,840mg/L far exceed the WHO recommended limit of 80mg/L for wastewater being discharged into water bodies. Several fungal species were detected including Aspergillus, Fusarium, Penicillium, and Saccharomyces fungi and are common spoilage organisms. Roundworm parasites (Ascaris lumbrocoides) were the primary parasite isolated and the only parasite isolated from borehole samples. Rainy season causes overflow of wastewater lagoons leading to environmental leaching and contamination with microbial and parasitic organisms.		Microbiological, fungal and parasitic sampling of wastewater discharged from an abattoir and groundwater and surface water samples from within 500m of the abattoir were highly contaminated with potentially pathognic bacteria, fungi, and parasites. Wastewater lagoons that overflow during rainy seasons pose a risk through environmental leaching.
Health Equity Research				Gevera P K;	2022	Naturally occurring potentially harmful elements in the Makueni County environment, South-Eastern Kenya: health implications and community awareness	Dissertation Abstracts International, A		Naturally occuring potentially harmful elements	Trace element analysis (naturally occuring potentially harmful elements - NOPHEs) were surveyed in groundwater, soil and foodcrops in southeastern Kenya. Levels of fluoride that exceed WHO and Kenya standards for safe drinking water of 1.5mg/L were recorded in more than half of all water sources tested. Salinity levels were observed in the very high to extremely high levels (900 - 4224mg/L) in greater than half the samples. High levels of fluoride were also present in food crops and irrigation water which might contribute to accumulation of fluoride in the crops. Questionnaires on health knowledge of high salinity and fluoride in water found that most people in the area were aware of excess fluoride impacts (dental fluorosis) and had complaints about the salinity of their water sources, potentially influencing low water intake in the region.		Surveys of trace elements in water sources, crops, and soil in southeastern Kenya found excess levels of fluoride in more than half of all drinking water samples and very high to extremely high salinity in more than half of samples. Health awareness of dental fluorosis and dissatisfaction with water taste may lead to reduced water intake in the region.
Health Equity Research				Kurui E J; Ogendi G M; Moturi W N;	2017	Microbiological contamination of water pans in Baringo County	Journal of Water, Sanitation and Hygiene for Development		Total coliforms, E coli, streptococcus, Salmonella in water samples	Microbiological sampling of water pans used in rural water supplies found statistically significant differences in Salmonella and Total coliforms with higher mean counts during the dry season and that unprotected water pans had higher mean densities than protected pans.		Sampling of rural water pans in Baringo county in northern Kenya found higher microbiological contamination counts associated with the dry season and with unprotected water pans that are shared between livestock and people.
Health Equity Research				Laibu P K; Maingi J ; Kebira A ;	2018	Determination of bacterial composition, heavy metal pollution and physicochemical parameters of fish pond water in Abothuguchi Central, Meru County, Kenya	Bioteknologi		Pathogenic bacteria in fishpond water	This survey of surface water from fish ponds in Meru County, central Kenya, measured trace element, bacterial and water quality components during rainy and dry seasons. No significant assocation between season and pond water bacterial CFU was determined, however differences were found between pond sampling sites. Bacterial genera isolation included Salmonella (40% prevalence), E. coli (34%), Pseudomonas aeruginosa (16%) and Vibrio (10%). Nitrate and ammonia levels in pond water samples were seasonally influenced (P<0.005; p<0.05, respectively) as were copper, manganese and zinc levels (p<0.05)		Surface water testing in fish ponds in central Kenya found contaminants ranging from nitrate to ammonia, to copper and lead were significantly influenced by seasonal rains.
Health Equity Research				Lalah J O; Yugi P O; Jumba I O; Wandiga S O;	2003	Organochlorine Pesticide Residues in Tana and Sabaki Rivers in Kenya	Bulletin of Environmental Contamination & Toxicology		organochlorine residues in river water	Water samples, fish, sediment and aquatic plant samples were collected from rivers in an eastern area of Kenya (Tana and Sabaki) known for agricultural activity and analysed for presence of OCP residues. DDT, DDE, lindane, and aldrin and Dieldrin were detected in aquatic plant, fish and sediment samples from the two rivers. Lindane, aldrin and dieldrin continue to be used for vector control and as a seed treatment however low levels of DDT and it's metabolite DDE may be due to environmental persistance or illegal use.		Low but detectable levels of OCPs in fish, sediment and aquatic plants from two rivers in eastern Kenya that flow through agricultural areas were reported. Flooding and runoff from agricultural use may influence river contamination.
Health Equity Research				Mwangi I W; Muthakia G K; Onindo C O; Nyambaka H ; Ngila J C;	2014	Determination of levels of copper in Kamiti river along coffee farms in Kiambu, Kenya			copper-based fungicide concentrations downstream of coffee farms	Survey of copper levels in the river Kamiti which flows through coffee plantation areas found that mean copper levels did not exceed acceptable limits and did not vary based on sampling site. However, individual samples from sites associated with pulping site discharge points were high with potential local ecological impacts and seasonal variation in concentration was suggestive of runoff of copper-based fungicides being used in coffee plantations after heavy rainfall events.		Copper contamination of the River Kamiti due to copper fungicide use in coffee plantations was not detected at levels exceeding acceptable limits.
Health Equity Research	Waterborne Diseases & Water Access Disorders			Mwaura Francis ; Koyo Anderson O; Zech Ben ;	2004	Cyanobacterial blooms and the presence of cyanotoxins in small high altitude tropical headwater reservoirs in Kenya	Journal of water and health		Cyanobacterial blooms	Cyanobacterial blooms were quantified and characterised in water reservoirs in central part of the east Rift Valley in Kenya during dry and rainy seasons. The cyanobacteria were dominated by Microcystis and Anabaena species and in two out of three sampling sites, Microcystin levels breeched WHO daily tolerable intake levels of 1ug/L (max level detected: 2.85ug/L). Rainy seasons coincided with different patterns of cyanobacteria species and density.		Cyanobacteria species and density vary between rainy and dry seasons and presence of hepatotoxin microcystin was detected at levels that exceed the maximum daily recommended consumption limit (1ug/L, WHO) in water reservoirs in the east Rift Valley in Kenya.
Health Equity Research				Njuguna S M. Githaiga K. B. Onyango J. A. Gituru R. W. Xue Y;	2021	Ecological and health risk assessment of potentially toxic elements in Ewaso Nyiro River surface water, Kenya	SN Applied Sciences		Toxic elements in water samples	Trace elements were measured in the Ewaso Nyiro river basin in northern Kenya during wet and dry seasons. Risk index, contamination factor and ecological risk index were calculated for each element and concentrations reported in human, livestock drinking water and irrigation water. Elevated Manganese was detected in irrigation water durin gthe dry season (CF: 9.167). During the wet season, aluminum, iron, and manganese were detected in human drinking water (Al - CF: 19.387, Fe - CF: 11.142, Mn - 1.978), livestock drinking water (Fe - CF: 3.343, Mn - CF: 15.823), and irrgation water (Mn - CF: 3.956). Strong correlation was observed between copper and chromium, as well as copper and aluminum in the rainy season.		Dry season water quality sampling shows fewer elevated levels of trace elements than wet season which may be linked with surface runoff. High iron (Fe) levels (>0.3mg/L) were observed in drinking water for people (mean: 3.34mg/L) and livestock (mean: 2.69mg/L) and are associated with neoplasia development.
Health Equity Research				Odhiambo Kennedy Achieng; Ogola Henry Joseph Oduor; Onyango Benson ; Tekere Memory ; Ijoma Grace N;	2022	Contribution of pollution gradient to the sediment microbiome and potential pathogens in urban streams draining into Lake Victoria (Kenya)	Environmental science and pollution research international		Bacterial diversity, toxic element pollution and water quality parameters in streams draining into lake Victoria	Survey of trace element pollutants in sediments and water quality parameters of two rivers in Kisumu, Kenya found elevated levels of total phosphorous, nitrogen and organic carbon along more urbanised mid and lower stream catchment zones in comparison to less urbanised upper zones. Statistical differences were found between upper catchment zone metal contamination of sediments and lower and mid catchment zone samples for cadmium, lead, chromium in both waterways and in one river for zinc and copper. Microbiologic analysis also found that bacterial taxa in catchment zones correlated with content of Pb, Cd, and Cu levels, water nitrogen and organic carbon levels amongst other parameters and that bacterial community structure was influenced by environmental factors more than spatial distance. Bacterial genera associated with opportunistic and obligate human pathogens such as Klebsiella, Vibrio and Salmonella were detected in mid and lower catchment zones.		A survey of trace element pollution and microbial species of catchment zones in two waterways in Kisumu, Kenya found elevated levels of heavy metals including cadmium, lead, chromium, zinc, and copper. Lead, cadmium, and copper levels were also associated with bacterial community structure by catchment zone. Particular bacterial genera associated with opportunistic and obligate human pathogens such as Klebsiella, Vibrio and Salmonella were detected in mid and lower catchment zones.
Health Equity Research				Ogendi G M; Maina G M; Mbuthia J W; Koech H K; Ratemo C M; Koskey J C;	2014	Heavy metal concentrations in water, sediments and common carp (Cyprinus carpio) fish species from Lake Naivasha, Kenya	Research Journal of Environmental and Earth Sciences		Heavy metals in lake water	Trace element survey of lake water and sediments from Lake Naivasha and from tissues of the common carp were collected during rainy and dry seasons. No elements were observed to exceed WHO recommended levels for human consumption and drinking water.		Trace element survey of lake water and sediments from Lake Naivasha and from tissues of the common carp were collected during rainy and dry seasons. No elements were observed to exceed WHO recommended levels for human consumption and drinking water.
Health Equity Research				Okotto-Okotto J ; Okotto L ; Price H ; Pedley S ; Wright J ;	2015	A longitudinal study of long-term change in contamination hazards and shallow well quality in two neighbourhoods of Kisumu, Kenya	International Journal of Environmental Research and Public Health		coliform and water parameters in groundwater	Survey of pit latrine density and impact of rainfall on the day and three days prior to sampling from hand-dug (shallow) well to measure sanitary risk scores and nitrate and thermotolerant coliform levels as a measure of fecal contamination of water. Pit latrine density grew over the study period of 12 years and shallow well use persisted amongst the population. Sanitary risk scores increased over the study period though nitrate levels fell during the same time which may be the result of high rainfall levels at the start of the study which led to high contamination events early on.		Pit latrine density growth in informal areas and persistent use of shallow hand-dug wells for water sources may contribute to rising sanitary risk scores of unimproved water sources. A decline in nitrate levels over the study period may be due to heavy rainfall events early in the study causing short-term contamination events.
Health Equity Research				Opere Wasonga Michael; John Maingi ; Ombori Omwoyo ;	2020	Occurrence of Enteric Viruses in Surface Water and the Relationship with Changes in Season and Physical Water Quality Dynamics	Advances in virology		Enteric viruses in lake Victoria	Water samples from Lake Victoria were collected during rainy and dry seasons to measure enteric virus presence (genomic) and impact of season and impact of water quality parameters. Fewer than 10% of water samples returned genomic presence of enteric viruses in both seasons (dry: 7.41%; rainy: 9.26%) and seasonality was not associated with enteric virus genomic isolation nor with water quality parameters. All water quality parameters were within WHO recommended ranges apart from turbidity in some samples.		Enteric virus presence in surface waters of Lake Victoria were not influenced by rain season or by water quality parameters in this study. Water quality parameters of Lake Victoria were within recommended ranges apart from turbidity.
Health Equity Research				Vane C H; Kim A W; Lopes Santos ; R A dos; Gill J C; Moss-Hayes V ; Mulu J K; Mackie J R; Ferreira A M. P. J; Chenery S R; Olaka L A;	2022	Impact of organic pollutants from urban slum informal settlements on sustainable development goals and river sediment quality, Nairobi, Kenya, Africa	Applied Geochemistry		Persistent Organic pollutants, drug residues, polycyclic aromatic hydrocarbons, trace metals in slum sediments	River sediments in Nairobi were collected from catchments including five informal settlements as well as residential settlements, forests, a quarry and university lands. Several pollutant compounds were observed to occur including polycyclic aromatic hydrocarbon (PAH) at all collection sites with PAH isomeric ratios suggest sources from petroleum combustion and biomass burning; elevated levels of polychlorinated biphenyls (PCB) in two sampling sites in informal settlements that exceed the Threshold Effect Concentrations (TEC); and detectable levels of the organochlorine insecticide DDT in 24 out of 25 sites. Fecal marker ratios of samples from 5 sites near informal settlements suggest significant untreated sewage contamination; detection of the pharmaceuticals carbamazine (an anti-epileptic) and the anti-inflammatory diclofenac in 100% of samples and detection rates over 90% of beta-blockers (atenolol), hormones (estrone) and analgesic drugs (acetominophen); the antibiotic clarithromycin was detected in 28% of sediment samples. Trace element contamination found lead at levels that exceeded the TEC at every sampling site.		A sediment survey of chemical, pharmaceutical, sewage waste markers, and trace elements of 25 sites along three rivers summarises the wide range of pollutants requiring further monitoring and regulatory control in Nairobi. Widespread PAH and historic persistant concentrations of DDT, lead, as well as carbamazine and diclofenac drug residues contaminated almost 100% of sites.
Health Equity Research				Veronica W Wayayi; Eric O Okuku; Boaz O Ohowa; Kenya Marine ; Fisheries Research Institute; Kenya ;	2021	Distribution of organochlorine pesticides and polychlorinated biphenyls present in surface sediments of the Sabaki and Tana estuaries, Kenya	Western Indian Ocean Journal of Marine Science		polychlorinated biphenyls and organochlorine pesticides in surface sediments of water estuaries	Persistent organic pollutants were evaluated in sediments of two river deltas in eastern Kenya. Polychlorinated biphenyls (PCBs) and organochlorine insecticide compounds were detected at levels indicating low ecological risk other than DDT, which exceeded Threshold Effect Concentrations, indicating adverse effects to sediment-dwelling organisms.		Pollution survey of persistent organic pollutants in river sediments in eastern Kenya found DDT at levels exceeding Threshold Effect Concentrations, suggesting adverse ecological impacts.
Health Equity Research				Wright Jim A; Cronin Aidan ; Okotto-Okotto Joseph ; Yang Hong ; Pedley Steve ; Gundry Stephen W;	2013	A spatial analysis of pit latrine density and groundwater source contamination	Environmental monitoring and assessment		Coliform and chemical contamination of groundwater	Follow up study on pit latrine density, rainfall impact and sanitary risk scores for unimproved water sources. No significant association was found between fecal contamination proxy (thermotolerant coliforms) and rainfall or sanitary risk inspection scores from shallow wells.		As a follow up study, further spatial analysis found no association between rainfall and fecal contamination proxy measures or sanitary risk inspection scores. Pit latrine density was associated with proxy measures of fecal contamination (N and Cl, p<0.05 and p=0.05 respectively).
Health Equity Research				Yang YuYi ; Wei LiangFu ; Cui LiLi ; Zhang MiaoMiao ; Wang Jun ;	2017	Profiles and risk assessment of heavy metals in Great Rift Lakes, Kenya	CLEAN - Soil, Air, Water		chromium, nickel, copper, zinc, arsenic, lead, cadmium and mercury concentrations in water samples	Trace element surveys of surface water samples from Great Rift Valley lakes found levels of arsenic and mercury to be elevated in all lakes and exceeded the safe drinking water limit for mercury (WHO).		Trace element surveys of surface water samples from Great Rift Valley lakes found levels of arsenic and mercury to be elevated in all lakes and exceeded the safe drinking water limit for mercury (WHO).
Health Equity Research				Oruko Richard O; Edokpayi Joshua N; Msagati Titus A. M; Tavengwa Nikita T; Ogola Henry J. O; Ijoma Grace ; Odiyo John O;	2021	Investigating the chromium status, heavy metal contamination, and ecological risk assessment via tannery waste disposal in sub-Saharan Africa (Kenya and South Africa)	Environmental science and pollution research international		water quality parameters and trace elements pollution in dumpsites of tanneries	Elemental concentrations and pollution characteristics were measured in tannery chromium effluents and dumpsite soils in Kenya during the wet and dry seasons. Mean copper, iron, zinc, chromium and cadmium levels of treated tannery effluents exceeded permissible limits (CU:0.69 +/- 0.3 mg/L; Fe: 1.05 +/-0.45; Zn:0.72 +/-0.22; Cr:7.9 +/- 3.14; Cd:0.53 +/- 0.26mg/L). Seasonality led to higher levels of elemental pollution (Cr, Pb, Cu, Ni, As) during the rainy season (p<0.05).		Elemental pollution from tannery wastes was measured and determined to exceed permissible limits in tannery effluents. Rainy season appears to be associated with higher levels of detected elemental contamition .
Health Equity Research				Otachi Elick O; Korner Wilfried ; Avenant-Oldewage Annemarie ; Fellner-Frank Christine ; Jirsa Franz ;	2014	Trace elements in sediments, blue spotted tilapia Oreochromis leucostictus (Trewavas, 1933) and its parasite Contracaecum multipapillatum from Lake Naivasha, Kenya, including a comprehensive health risk analysis	Environmental science and pollution research international		Trace elements of lead, cadmium, copper, and zinc levels in water and fish samples	Trace elements were measured in lake sediments and in fish tissues and a target hazard quotient per element calculated to determine potential risk to fish consumers. Elevated THQs for Zinc, Lithium and Cadmium suggest potential risk for fish consumers from Lake Naivasha.		Lake Naivasha is an agricultural area with potential for contamination from agricultural activities into the lake. Risk assessments of the trace element exposure and reference dose levels found potential risk of Zinc, Lithium, and Cadmium concentrations from fish consumed from Lake Naivasha.
Health Equity Research				Smith L E; Stasiewicz M ; Hestrin R ; Morales L ; Mutiga S ; Nelson R J;	2016	Examining environmental drivers of spatial variability in aflatoxin accumulation in Kenyan maize: potential utility in risk prediction models	Special Issue: Aflatoxins in Eastern Africa.		Aflatoxin contamination of Maize	Aflatoxin-contamination of maize samples in east and west Kenya was analysed for associations with rainfall and vegetation cover (NDVI). Aflatoxin contamination was detected in 60% of maize samples with 28% exceeding regulatory maximums of 10ppb. High rainfall and vegetation prior to the flowering period versus during the flowering period was significantly associated with higher prevalence of aflatoxin contamination.		Timing of rainfall and vegetation index influence aflatoxin presence in maize in Kenya. Water stress during flowering period negatively impacted aflatoxin prevalence as has been found in other studies. Soil characteristics such as soil organic carbon content may have a moderating effect on rainfall and NDVI and should be considered when evaluating conditions tha tpredict maize aflatoxin levels.
Cardiovascular, Circulatory & Respiratory Disorders				Agarwal Anubha ; Kirwa Kipruto ; Eliot Melissa N; Alenezi Fawaz ; Menya Diana ; Mitter Sumeet S; Velazquez Eric J; Vedanthan Rajesh ; Wellenius Gregory A; Bloomfield Gerald S;	2018	Household Air Pollution Is Associated with Altered Cardiac Function among Women in Kenya	American journal of respiratory and critical care medicine	Echogardiographic measures of cardiac function (via transthoracic echocardiograms) as a biomarker of subclinical cardiovascular disease in women	Household air pollution (measured in part per million); both CO and PM2.5 measured by trained professionals using monitors for a 24-hour recording time	Inhabitants of western Kenya (specifically women) may be at increased risk for cardiac dysfunction with increased cumulative exposure to household air pollution, the association being stronger for CO compared with PM 2.5.	Small sample size chosen was women with no apparent clinical disease, kitchen level pollutants used as proxies for individual exposures which may overestimate or not capture variation of exposure, and younger participants less likely to manifest CVD due to less cumulative exposure to HAP.	This study aimed to fill a knowledge gap on the impact of household air pollution on cardiac function and cardiopulmonary disease in the high-risk group of women in LMICs, as measured inside homes using open-fire cook stoves in western Kenya. The results suggested that traditional cooking practices and subsequent increased cumulative exposure to household air pollution, both PM2.5 and CO, are associated with right and left-sided ventrivular ejection cardiac dysfunction. Especially seen in CO with left ventricular function decreasing by 5% (SD, 7.8%, p = 0.027) with higher levels of CO.
Cardiovascular, Circulatory & Respiratory Disorders				Ang'u C ; Muthama N J; Mutuku M A; M'Ikiugu M H;	2022	Carbon monoxide and nitrogen dioxide patterns associated with changes in energy use during the COVID-19 pandemic in Kenya	AIMS ENVIRONMENTAL SCIENCE	Reported COVID-19 cases	Air pollution measured by CO surface concentration and NO2 column concentrain	The effects of COVID-19 on CO and NO2 concentration levels in urban vs. rural settings show that CO and NO2 surface concentrations trends decreased in 2/3 (urban and rural) and 2/3 (rural) study sites, respectively, both significantly correlated with COVID-19 cases.	Certain meteorological and environmental factors were not taken into account that could affect ambient CO and NO2 concentration levels.	This study looked at the short-term effects of COVID-19 on air pollution levels in comparative rural and urban settings, with CO surface concentrations in two of the counties Nairobi and Vihiga having significant negative correlation with cases (-0.59 p = 0.008; -0.45 p=0.05) respectively due to factors such as decreased mobility and lockdown measures. NO2 also showed a significant negative relationship with COVID-19 cases, highlighting that air pollution levels lowered in both urban and rural studied areas due to COVID-19 measures, the effects seen more in densely populated areas.
Cardiovascular, Circulatory & Respiratory Disorders				Critchley K ; Teather K ; Hughes H ; MacDonald A ; Gibson M ;	2015	Air quality, respiratory health and wood use for women converting from low- to high-efficiency stoves in rural Kenya	AIR POLLUTION XXIII	Respiratory health in women who are primary cooks in their household was measured pre and post-intallation (2 years) of efficient cookstoves by in-home questionnaires, general health assessment (pulse, blood oxygen saturation, height and weight) and a basic respiratory assessment (3 spirometer readings within 5% of each other)	Indoor air pollution in cookhouses measured over a period of 4 days by a thermal desorption tube to analyze effluents of woof smoke and volatile organic compounds (VOCs) these were sent to laboratory for analysis	In women studied, no true difference in concentrations of VOCs was found post and pre-implementation of clean stoves but fuel use and exposure to poor quality air of women was reduced. General health of women and their children measured qualitatively improved, especially seen in coughs of both groups. Measured health by spirometry tests confirmed improved function with resting respiratory rate post-intervention decreasing by 1.5 ± 2.64 and parameters such as forced vital capacity (FVC), forced expiratory colume (FEV1) etc. all improving.	Self-repored data interpretation difficulty; spirometry values provide an objective measure of lung function and may not be indicative of total functionality	This study highlights the benefits of clean cooking stoves on respiratory health/function in high-risk groups of rural women who are the primary cooks in households using fuels (specifically wood) that produce VOCs. Results suggest that self-reported health of women and their children measured improved and respiratory health defined by spirometry tests confirmed improved function with resting respiratory rate post-intervention decreasing by 1.5 ± 2.64 among other measures, after adoption of clean and efficient cookstoves
Cardiovascular, Circulatory & Respiratory Disorders				Dida Gabriel O; Lutta Patrick O; Abuom Paul O; Mestrovic Tomislav ; Anyona Douglas N;	2022	Factors predisposing women and children to indoor air pollution in rural villages, Western Kenya	Archives of public health = Archives belges de sante publique	Self-reported respiratory symptoms of women and children	Indoor air pollution exposure	Wood was found to be the major contributor of indoor air pollution (96.8%), which was associated with increased respiratory symptoms: cough, phlehm, wheezing, eye problems and headaches (p<0.05). Factors associated with poor respiratory outcomes included fuel type, education, housing structure and ventilation (p<0.05).		Among the population studied of rural women and children for impacts of indoor air pollution exposure on respiratory syptoms, wood was found to be the major contributor of indoor air pollution (96.8%), which was associated with increased respiratory symptoms: cough, phlehm, wheezing, eye problems and headaches (p<0.05). Factors associated with poor respiratory outcomes included fuel type, education, housing structure and ventilation (p<0.05).
Cardiovascular, Circulatory & Respiratory Disorders				Dohoo Carolyn ; Guernsey Judith Read; Critchley Kimberley ; VanLeeuwen John ;	2012	Pilot study on the impact of biogas as a fuel source on respiratory health of women on rural Kenyan smallholder dairy farms	Journal of environmental and public health	Self-reported respiratory symptoms of non-smoking women living on biogas farms based on questions from previously vaildated questionnaires such as the British Medical Research Council, as well as a standard respiratory exam to measure lung function.	Indoor air pollution in farms using biogas digesters, as an alternative source of cookhouse fuel	The women with a biogas digester showed improved self-reported respiratory symptoms in general health, inhalation of woodsmoke and reduction of respiratory problems (87%) than their age-matched biomass burning comparisons. Spirometry tests did not show a significant difference and no presence of COPD was found in any study participants.	Differences found in spirometry tests were not statistically significant due to the limited sample size and short time between biogas installation and testing. As well, due to the short time frame, long term effects were not studied.	This study looked at the effects of biogas digesters on women's health compared to that of their biomass burning age-matched comparsions, and found and improvement in self-reported respiratory problems (87%) and children's health (72%), as well as, general health and inhalation of woodsmoke. Highlighting the potential use of these low tech compost digesters in similar settings.
Cardiovascular, Circulatory & Respiratory Disorders				Emukule Gideon O; Mott Joshua A; Spreeuwenberg Peter ; Viboud Cecile ; Commanday Alexander ; Muthoka Philip ; Munywoki Patrick K; Nokes David J; van der Velden Koos ; Paget John W;	2016	Influenza activity in Kenya, 2007-2013: timing, association with climatic factors, and implications for vaccination campaigns	Influenza and other respiratory viruses	Influenza activity patterns (between January 2007-December 2013) measured by average monthly proportion of lab confirmed influenza-positive cases from patients of all ages at 12 focus sites in Kenya.	Meteorological data coinciding with influenza time period, including: average surface temperature, near-surface specific humidity, and acculumate rainfall	There were two periods of increased influenza circulation in Kenya found from this research, February - March and July - November, with the least influenza activity occurring from April-May. Influenza activity in Kenya is more likely when temperature and humidity are <18C and 11g/kg - aligning with global findings.	Not able to account for other factors such as socioeconomic or population susceptibility, reliance on strictly satellite-derived meteorological measurements, could not sufficiently explore the regional variation of meteorological factors in Kenya, and could not draw inferences between influenza and meteorological age variations due to association or low health seeking behaviour.	This study assessed meteorological data alongside influenza activity across various sites in Kenya and found two periods of increased influenza circulation from February - March and July - November, with the least influenza activity occurring from April-May. Increased influenza activity is also associated with low temperature of <18C and humidity of <11g/kg - aligning with global findings.
Cardiovascular, Circulatory & Respiratory Disorders				Ezzati M ; Kammen D ;	2001	Indoor air pollution from biomass combustion and acute respiratory infections in Kenya: an exposure-response study	Lancet (London, England)	Acute respiratory infections (ARI) and acute lower respiratory infections (ALRI) in rural Central Kenyan households measured at weekly clinical examinations	Exposure to indoor air pollution via biomass burning, monitored by measurement of PM10 emission concentration and time-activity budgets.	Both ARI and ALRI frequency increase alongside average daily exposure to PM10 from biomass fuels, with rates declining above 1000-2000ug/m3. Exposure-response relation found some association with gender that when controlled for the amount of cooking activity, eliminate the significance of sex.	Method of exposure estimation used underestimated the exposure of women, who have increased exposure due to cooking time. Only a small amount of variance was explained in model with the inclusion of these additional risk factors beneficial to provide more information about ARI risk.	This study aimed to assess the association between high-burden ARI and ALRIs in the subject group linked to the burning of biomass fuels in rural Central Kenyan households. Findings supported that both ARI and ALRI frequency increase alongside average daily exposure to PM10 from biomass fuels, with rates declining above 1000-2000ug/m3, suggesting public health intervention focus on exposures around and below these limits. Despite global literature, this study cannot define sex as a significant predictor of these outcomes.
Cardiovascular, Circulatory & Respiratory Disorders				Ezzati M ; Kammen D M;	2001	Quantifying the effects of exposure to indoor air pollution from biomass combustion on acute respiratory infections in developing countries	Environmental health perspectives	Clinically diagnosed acute respiratory infections (ARI and ALRI) and self-reported health status with emphasis on respiratory ailments over longitudinal period in Mpala Ranch in Laikipia	14-15 hour monitoring of indoor air pollution (PM10 and CO2) in 55 randomly-selected households which burn biomass as fuel	There is a concave exposure-response relationship with ALRI and daily exposure to PM10, up to 1,000-2000ug/m3, with the relationship decreasing following this limit. There is a gendered element found with women 2x more likely as men to be diagnosed with ARI and ALRI and an increase in rates with increasing age groups.	Difficult to account for confounding and contributing factors in exposure-response relationship	This study in Mpala Ranch, Laikipia, assessed clinically diagnosed acute respiratory infections (ARI and ALRI) and self-reported health status alongside coinciding 14-15 hour monitoring of indoor air pollution (PM10 and CO2) in 55 randomly-selected households which burn biomass as fuel. Finding an increasing exposure-response relationship with ALRI and daily exposure to PM10, up to 1,000-2000ug/m3, as well as a gendered element found with women 2x more likely as men to be diagnosed with ARI and ALRI and an increase in rates with increasing age groups.
Cardiovascular, Circulatory & Respiratory Disorders	Adverse Birth or Pregnancy Outcomes			Foote Eric M; Gieraltowski Laura ; Ayers Tracy ; Sadumah Ibrahim ; Faith Sitnah Hamidah; Silk Benjamin J; Cohen Adam L; Were Vincent ; Hughes James M; Quick Robert E;	2013	Impact of locally-produced, ceramic cookstoves on respiratory disease in children in rural western Kenya	The American journal of tropical medicine and hygiene	Acute respiratory infections (ARI), diagnosed by trained professionals according to WHO-criteria, ranging from cough, pneumonia, to severe pneumonia, in children <2 years of age in Nyando, Kenya villages	Indoor air pollution produced from local ceramic cookstoves called upesi jiko, which burn unprocessed biomass and are shown to decrease average PM2.5 emissions by 13% over 48 hours compared to other cookstoves	Findings suggest that children in upesi jiko households had improved respiratory health compared to other 3-stone cookstoves: cough (1.3% vs. 2.9%, rate ratio [RR] 0.48, 95% confidence interval [CI]: 0.22–1.03), pneumonia (0.9% vs. 1.7%, RR 0.60, 95% CI: 0.24–1.48), and severe pneumonia (0.3% vs. 0.6%, RR 0.66, 95% CI: 0.17–2.62) but none of these findings were significant.	Uneven distribution of upesi jikos as they were not randomly distributed, which acted as a confounder due to SES; data collected in the context of another study; preciseness lacking due to self-reporting of stove use; not representative of larger population due to specific study sites	This study looked to support the introduction of more efficient cookstoves (upesi jiko vs. traditional 3-stone) by providing supporting data on improved respiratory health of children, however, while the health outcomes of cold, pneumonia and severe pneumonia were seemigly improved for the upesi jiko, findings were not statistically significant. Suggesting further studies are needed into these indoor air pollution interventions, potentially taking into account the limitations of this study to improve methods.
Cardiovascular, Circulatory & Respiratory Disorders	Health Equity Research			Lagat David K; DeLong Allison K; Wellenius Gregory A; Carter E Jane; Bloomfield Gerald S; Velazquez Eric J; Hogan Joseph ; Kimaiyo Sylvester ; Sherman Charles B;	2014	Factors associated with isolated right heart failure in women: a pilot study from western Kenya	Global heart	Women >= 35 years old with clinically-diagnosed isolated right heart failure (IRHF) and their according lung function, HIV status, and environmental exposures/respiratory symptoms compared to matched control subjects without IRHF in Western Kenya.	Indoor air pollution measured by surrogate measures of kitchen ventilation (measured as the ratio of window-to-floor surface area), fuel use and cook smoke exposure time during home visits.	Lower lung function measures were associated with IRHF subjects (cases vs. controls) i.e., lower resting oximetry (82 vs. 97) and lower oxygen saturation after walking (75 vs. 97), as well as higher HIV seropostivity rate (13% vs. 3%). Lower kitchen ventilation association with IRHF is pronounced, supporting suggestions that long-term exposure to IAP may increase risk of IHRF.	Direct or indirect causality is unclear in relationship - reverse causality i.e. participants health status may impact cooking/household behaviours; small smaple size; IRHF is likely to be misclassified in cases + excluded women with IHRF accidentally; did not perform bronchodilator challenge testing and thus, could not diagnose COPD.	This study demonstrated an association between household factors, HIV status, environmental exposures/respiratory symptoms and IRHF in women >=35 years old in Western Kenya, suggesting that long-term exposure to IAP may increase risk of IHRF and highlighting high-risk groups such as those with lower kitchen ventilation in homes (AOR: 2.63 per 0.10 unit lower ventilation, 95% CI: 1.06 to 6.49; p ¼ 0.04), without HIV (AOR: 2.55, 95% CI: 1.21 to 5.37; p ¼ 0.02), and without occupational dust exposure (AOR: 2.37, 95% CI: 1.01 to 5.56; p ¼ 0.05).
Cardiovascular, Circulatory & Respiratory Disorders				Larson Peter S; Espira Leon ; Glenn Bailey E; Larson Miles C; Crowe Christopher S; Jang Seoyeon ; O'Neill Marie S;	2022	Long-Term PM2.5 Exposure Is Associated with Symptoms of Acute Respiratory Infections among Children under Five Years of Age in Kenya, 2014	International journal of environmental research and public health	Respiratory health of children 0-5 years of age in Kenya, gathered from Demographic Health Surveys (DHS) presence of symptoms of acute respiratory infections (ARIs) as reported by the child's mother	Long-term (12-month) PM2.5 air pollution exposure, from monthly concentrations, attenuated by local climatological data	Of the 20000 children in sample, 7036 had ARI symptoms: 1/3 of which in the lowest SES category, 93% of whom in homes with solid fuel use (charcoal or wood) - highlighting ARI symptoms are associated with demographic, environmental and household variables. As well, longer-term exposure to PM2.5 is > among ARI symptomatic children versus non.	ARI is not doctor confirmed but self-reported; difficulty of measuring air pollution exposures and as such, inability to capture localized processes which contribute to PM2.5; response values may differ based on groups perception of question i.e., rural > amt. of ARI symptoms vs. urban	This study highlighted important associations between air pollution and ARI of children <5 in Kenya, with findings suggesting rural, lower SES, solid-fuel burning homes and other demographic, environmental and household variables lead to increased ARI. As well as this, higher one-year exposure to PM2.5 showed increased rates of ARI symptoms (22.4 vs. 21.8 µg/m3, p < 0.0001), all of these findings suggesting the importance of long-term exposure on children's respiratory health.
Cardiovascular, Circulatory & Respiratory Disorders				Majdan Marek ; Svaro Miroslav ; Bodo Jan ; Taylor Mark ; Muendo Redempta Malinda;	2015	Assessment of the biomass related indoor air pollution in Kwale district in Kenya using short term monitoring	African health sciences	Respiratory health of members of rural households in Kwale district, Kenya as assessed by questionnaire and electronic spirometer.	Indoor air pollution (mainly from biomass burning) as defined by short-term monitoring for levels of CO, CO2 and TSP and further logged exposure information, including temperature and humidity and environmental/household and behavioural information.	Threshold of median safe CO levels were exceeded based on WHO and USEPA limits of 10 mg/m3 for an 8 hour average, as well as TSP in some households and levels of pollutants (CO and CO2) were highest with flames present and TSP while kindling. High incidence of respiratory illness (1/3 of subjects citing problems 3-5 times a year and 1/2 1-2 times a year) and spirometry suggested impaired lung function in 83% of subjects.	Not possible to sample TSP fractions (PM2.5 or PM10) which would inform risk of levels of TSP; unfamiliarity with questionnaires and medical equipment; did not use long-term continuous sampling; unable to perform simulatenous indoor-outdoor sampling	Findings of this study highlight the burden of indoor air pollution produced by biomass burning in rural households in Kwale, Kenya, with levels of pollutants CO, CO2, and TSP exceeding recommended limits at various times, over long-periods and at peak short periods (differing for the pollutant). Respiratory illness accordingly is high among subjects with (1/3 of subjects citing problems 3-5 times a year and 1/2 1-2 times a year) and spirometry suggested impaired lung function in 83% of subjects, suggesting need of cleaner cookstove methods and further investigation into interventions.
Cardiovascular, Circulatory & Respiratory Disorders				Malla Min Bikram; Bruce Nigel ; Bates Elizabeth ; Rehfuess Eva ;	2011	Applying Global Cost-Benefit Analysis Methods to Indoor Air Pollution Mitigation Interventions in Nepal, Kenya and Sudan: Insights and Challenges	Energy Policy	Questionnaires to capture women respondent and youngest child's respiratory symptoms and other irritations based on validated questinnaires and lung function and breath CO measurements with a micro spirometer by trained staff in peri-urban communities in Kisumu, Kenya	Indoor air pollution over 24h (repeated on four occasions) looked at room concentration of respirable particles (PM3.5), kitchen CO concentrations, relationship between 24h room CO and 24h room PM3.5 in households which use wood, charcoal and biomass (agricultural residues) as cooking fuels	Pre-intervention findings suggest high concentrations of 9.05ppm of CO during 24h monitoring. Post-intervention suggests that using the RESPIRE exposure-response function, 21 ALRI cases might be averted in Kenya with clean cook stove implementation in the study area, rising 25% over the next 10 years. As well as a 65% decrease in personal exposure to harmful pollutants.	Evaluation study in resource-poor setting with multiple impacts (could be confounding effects); had to adapt WHO methodological approach accordingly to suit site; assessment and validation of cost and benefits; selection of interventions for each site (ethical implications + research behind)	This study in Kisumu, Kenya aims to assess the value of clean cooking stove implementation from a health (measured by questionnaire and respiratory measurents) POV, finding that wood/charcoal/biomass burning produce a mean concentration of 9.05ppm of CO during 24hr monitoring. Clean cookstoves create a 65% decrease in personal exposure to harmful pollutants and 21 ALRI cases might be averted in Kenya with clean cook stove implementation in the study area, rising 25% over the next 10 years. The main benefits from this change were time, fuel cost, and lastly health savings in ranking of efficiency, the non-health savings may inadvertently support health however.
Cardiovascular, Circulatory & Respiratory Disorders				Muthumbi Esther ; Lowe Brett S; Muyodi Cyprian ; Getambu Esther ; Gleeson Fergus ; Scott J Anthony G;	2017	Risk factors for community-acquired pneumonia among adults in Kenya: a case-control study	Pneumonia (Nathan Qld.)	Risk factors of community-acquired pneumonia of >=15 years of age patients who attended Kilifi District Hospital/Coast Provincial General Hospital from 1994-1996 vs. similar controls	Indoor and outdoor air pollution, measured by related factors of cooking fuel, mosquito coil use, cooking room ventilation, air conditioning use, passive smoking and occupational exposures	Of the air pollution factors, only cooking in rooms with only one ventilation source was more common amongst pneumonia cases (1.39, (95% CI 0.44, 0.85)). In this study, air pollution exposure, did not produce an association with increased pneumonia, despite global evicence supporting this.	Relied on self-reporting/questionnaires and as such there could be misclassification which could minimize effect of certain relationships i.e., air pollution and pneumonia.	This study aimed to produce risk factors for pneumonia amongst the Kilifi healthcare seeking adult population and found that for air pollution exposure, cooking in rooms with only one ventilation source was more common amongst pneumonia cases (1.39, (95% CI 0.44, 0.85)). Significance was not found between other air pollution exposures and pneumonia outcomes, but this is likely due to study structure, and might suggest a hypothesis for future research.
Cardiovascular, Circulatory & Respiratory Disorders				Nyoka R ; Omony J ; Mwalili S M; Achia T N. O; Gichangi A ; Mwambi H ;	2017	Effect of climate on incidence of respiratory syncytial virus infections in a refugee camp in Kenya: A non-Gaussian time-series analysis	PLoS ONE	Monthly RSV incidence, as confirmed by surveillance for viral respiratory illnesses that take place (lab-confirmed) among children <5yrs of age in Daadab refugee camp, Kenya (September 2007-August 2011)	Study site weather and climatic data (mean temperature, mean dew point, mean sea level pressure, mean visibility, mean wind speed, minimum and maximum temperature, and total precipitation) for the day in various measurements	RSV incidence amongst the subject group peaked on a near-yearly cycle especially during months October-January with other months having a very low incidence, with these months correlating with lower wind speeds (ρ = −1.603, p = 0.003) and higher temperatures. Overall findings suggest that wind alongside seasonal effects of climate are significant to RSV incidence, suggesting a seasonality of RSV.	Limitation to model choice, mean value zero = infinite range on a linear predictor scale; models might suffer from identifiability problems	This study looking at RSV incidence of high-risk children <5yrs of age in Daadab refugee camp, Kenya from September 2007-August 2011, finding a peak if incidence on a near-yearly cycle especially during months October-January with other months having a very low incidence, with these months correlating with lower wind speeds (ρ = −1.603, p = 0.003) and higher temperatures. Overall findings suggest that wind alongside seasonal effects of climate are significant to RSV incidence, suggesting a seasonality of RSV and intervention accordingly.
Cardiovascular, Circulatory & Respiratory Disorders				Sikolia D N; Mwololo K ; Cherop H ; Hussein A ; Juma M ; Kurui J ; Bwika A ; Seki I ; Osaki Y ;	2002	The prevalence of acute respiratory infections and the associated risk factors: a study of children under five years of age in Kibera Lindi Village, Nairobi, Kenya	Journal of National Institute of Public Health	Prevalence (as ascertained by interviewers and parental reporting of child's illness with cough accompanied by short + rapid breathing in 2 weeks prior) and risk factors of acute respiratory infections (ARI) in children <5yrs of age in the high-density unplanned urban settlement of Kibera Lindi, Nairobi, Kenya.	Pollution/smoke emissions as reported by scheduled interviews and housing/energy (including fuel type for energy and cooking).	In fuel use for cooking, firewood had a 1.42RR of ARI (85.7% of children in these households) compared to fuel use and Kerosene at 1.18RR (71%), similar findings were shown for lamp fuel use, suggesting a significant association between fuel type and ARI incidence. Cooking behaviors show that of the 66% who cook in the bedroom, 73.7% of children have ARI (1.35RR).	Self-reporting of exposures and self-diagnosis of symptoms	This study focused on health of children <5yrs of age in the high-density unplanned urban settlement of Kibera Lindi, Nairobi, Kenya looked at acute respiratory infection (ARI) incidence in relation to pollution/smoke emissions, finding that firewood use had a 1.42RR of ARI (85.7% of children in these households) compared to fuel use and Kerosene at 1.18RR (71%), suggesting a significant association between fuel type and ARI incidence. Cooking behaviors show that of the 66% who cook in the bedroom, 73.7% of children have ARI (1.35RR).
Cardiovascular, Circulatory & Respiratory Disorders	Adverse Birth or Pregnancy Outcomes			Wambua James ; Munywoki Patrick K; Coletti Pietro ; Nyawanda Bryan O; Murunga Nickson ; Nokes D James; Hens Niel ;	2022	Drivers of respiratory syncytial virus seasonal epidemics in children under 5 years in Kilifi, coastal Kenya	PloS one	Surveillance data on respiratory synctial virus (RSV) (defined as presenting with severe forms of pneumonia and confirmed by IFRAT and PCR) in children 1 day - 59 months who sought care at Kilifi County Hospital.	Meteorological variables gathered from two weather stations of max/min daily temperature, rainfall, average relative humidity.	From 2002-2014 & 2010-2018, maximum temperature and absolute humidity were significant predictors of RSV case incidence (p-value <0.05) (2002+: 2.120 & 2.687) & (2010+: 2.262 & 2.127), while rainfall did not yield a significant relationship.	Assumption of no spatial heterogeneity based on RSV case distribution, need for more studies accounting for distinct locations with seasonal variation.	This study which aimed to assess the relationship between meteorological factors of temperature, rainfall and humidity on RSV incidence in children aged 1 day - 59 months admitted to Kilifi County Hospital found a relationship from 2002-2014 & 2010-2018 datasets. Maximum temperature and absolute humidity were significant predictors of RSV case incidence (p-value <0.05) (2002+: 2.120 & 2.687) & (2010+: 2.262 & 2.127), while rainfall did not yield a significant relationship. This research contributes to insight on seasonality and driving forces of RSV circulation in children in the region.
Cardiovascular, Circulatory & Respiratory Disorders	Health Equity Research			Were F H; Moturi M C; Gottesfeld P ; Wafula G A; Kamau G N; Shiundu P M;	2014	Lead exposure and blood pressure among workers in diverse industrial plants in Kenya	Journal of occupational and environmental hygiene	Industrial plant worker health in Kenya measured via blood lead (BPb) and blood pressure (BP) levels at six varied sites	Airborne exposures to lead measured using atomic absorption spectroscopy in the plants of battery recycling; battery manufacturing; scrap metal welding; paint manufacturing; leather manufacturing; pharmaceutical manufacturing.	Mean airborne levels of Pb exceeded recommended daily limit in the battery manufacturing, battery recycling, welding, and paint manufacturing plants (133.5 +/- 39.6ug/m3; 183.2 +/- 53.6 ug/m3; 126.2 +/- 39.9 ug/m3; 76.3 +/- 33.2 ug/m3). As well, airborne Pb and BPb levels were significantly associated with a change in blood pressure (p <0.05) which was found to be in hyperintensive range for 30% of production workers across manufacturing plants.	No control group and no attempt was made to assess other interrelated factors; individual BP is time variable and study relied on three measures at one time; confounding.	This study conducted in 6 varied industrial plants across Kenya looked at airborne exposures to lead and the impact of this on blood pressure and blood lead levels (BPb), finding that certain industries of battery manufacturing, battery recycling, welding, and paint manufacturing plants exceeded daily airborne exposure limit. Emphasizing that this exposure can impact worker health, airborne Pb and BPb levels were significantly associated with a change in blood pressure (p <0.05) which was found to be in hyperintensive range for 30% of production workers across manufacturing plants.
Cardiovascular, Circulatory & Respiratory Disorders				Were Faridah Hussein; Wafula Godfrey Angoe; Lukorito Cromwel Busolo; Kamanu Timothy K. K;	2020	Levels of PM10 and PM2.5 and Respiratory Health Impacts on School-Going Children in Kenya	Journal of health & pollution	Respiratory health impacts on children in the heavily industrialized Athi River Township of Machakos County, measured by self-reporting to surveryors of respiratory symptoms including wheezing, persistent cough, diagnosis within current season of respiratory diseases and pulmonary function tests by trained medical technicians.	Air pollution exposure (levels of PM2.5 and PM10) in classrooms and around six public primary schools during wet and dry seasons.	The PM2.5 in classrooms measured in Athi River were lower than PM10 , varying between seasons from 17.7-52.4 μg/m3 and 28.5-75.7 μg/m3, while levels of PM10 did not differ significantly between the seasons (p<0.05). However, indoor-to-outdoor ratios of PM10 did differ from 0.35-1.40 and 0.80-2.40 during dry to wet seasons, with similar trends mirrored for PM2.5. In nearly all cases, respiratory symptoms were more pronounced during the rainy season, when both PM2.5 and PM10 levels were elevated, and levels were overall higher in the Athi River schools vs. the controls regardless of season and exceeded WHO recommended levels.	8-hour sampling period which made comparison difficult to the 24-hour National Regulation limit of PM2.5 and PM10 for industrial sites; sampling at sites not conducted simultaneously which could lead to variation; indoor and outdoor air pollution may not be only contibutor to adverse health in this region and there could be confounding and/or mediating factors	Respiratory health of children in the heavily industrialized Athi River Township of Machakos county is impacted by both the rainy season and PM2.5 and PM10 exposure, as highlighted by comparison to controls in a lower classroom exposure setting, whose levels of PM2.5 and PM10 were lower regardless of season and did not exceed WHO recommended levels.
Health Equity Research				Ajuang Chadwick O; Abuom Paul O; Bosire Esna K; Dida Gabriel O; Anyona Douglas N;	2016	Determinants of climate change awareness level in upper Nyakach Division, Kisumu County, Kenya	SpringerPlus	Climate change awareness of ages, genders, education level, livelihood + observed changes in malaria as reported by household heads in Kisumu	Observed temperature, rainfall, drought, flood occurence	High level of awareness in region, with most reporting observations, with age and gender of household head incluencing general CC awareness the most lending itself to the complicated relationship of women and CC. For observation of malaria cases, which households reported (74%) increased prevalence in recent years, increased levels of education and livelihood were significant.		This study in Kisumu, as reported by household heads in randomly sampled population, found a significant relationship between age and gender and climate change awareness (temperature, rainfall, drought, flood occurence). 74% of households reported increased prevalence of malaria, with increased levels of education and livelihood significant for this relationship. This research highlights the importance demographic factors have on the climate change awareness/mitigation/intervention gap.
Health Equity Research				Andersen J G; Karekezi C ; Ali Z ; Yonga G ; Kallestrup P ; Kraef C ;	2021	Perspectives of local community leaders, health care workers, volunteers, policy makers and academia on climate change related health risks in mukuru informal settlement in nairobi, kenya—a qualitative study	International Journal of Environmental Research and Public Health	Perspectives on CC health risks of local community leaders + actors in Mukuru, Nairobi informal settlement	General climate change	Themes presented of: CC related diseases (NCDs majority); Nutrition + clean water access; Environmental risk factors (sewage and drainage); urban planning + public infrastructure (housing and vegetation); economic groups (poverty) and vulnerability (children and elderly)		Citizens and actors in Mukuru informal settlement are aware of the CC and health relationship and associated risks, mainly those in the themes of: CC related diseases (NCDs majority); Nutrition + clean water access; Environmental risk factors (sewage and drainage); urban planning + public infrastructure (housing and vegetation); economic groups (poverty) and vulnerability (children and elderly). Perspective and awareness is important as the relationship between CC and informal urban settlements is a complex one, and this information may guide further intervention.
Cardiovascular, Circulatory & Respiratory Disorders	Health Equity Research			Clemens Harry ; Bailis Rob ; Nyambane Anne ; Ndung'u Victoria ;	2018	Africa Biogas Partnership Program: A Review of Clean Cooking Implementation through Market Development in East Africa	Energy for sustainable development : the journal of the International Energy Initiative	Perceived benefits of biodigesters in form of reduced eye problems and respiratory symptoms	Biodigester/biogas exposure versus traditional/alternative methods	Large percentage self-reported reduced eye irritation and respiratory problems.		This study highlighted the potential causal relationship between biodigester use versus other traditional cooking fuels and health outcomes in form of reduced eye problems and respiratory symptoms, which a large percentage reported. This may not be reflective of major disease reduction and as such further research is required into perceived health benefits vs. actuality.
Health Equity Research				Collins Shalean M; Mbullo Owuor ; Patrick ; Miller Joshua D; Boateng Godfred O; Wekesa Pauline ; Onono Maricianah ; Young Sera L;	2019	I know how stressful it is to lack water!' Exploring the lived experiences of household water insecurity among pregnant and postpartum women in western Kenya	Global public health	I know how stressful it is to lack water!' Exploring the lived experiences of household water insecurity among pregnant and postpartum women in western Kenya	Global public health	Consequences of water insecurity on psychosocial,physical health and nutrition as determined through Go-Along interviews.	*General climate change.	There was no quantitative measurement of the impact of water insecurity on psychosocial,physical health and nutrition.Secondly, as a result of the purposive method of selecting study participants, it is not generalizable to a larger population.Finally, since the study was undertaken during the harvest season, outcomes during the rainy/dry season were not enumerated.
Health Equity Research				Corburn J ; Njoroge P ; Weru J ; Musya M ;	2022	Urban Climate Justice, Human Health, and Citizen Science in Nairobi's Informal Settlements	URBAN SCIENCE	Health equity; access to healthcare,increased pyschological trauma,disease outbreaks such as cholera.	General climate change;flooding	Flooding in informal settlements is associated with a variety of factors including climate change.According to residents of Mukuru, flooding which affects 42% of households, limits access to healthcare, affects mental health by causing psychological trauma and disrupts livelihoods. Flooding is also linked with outbreaks of cholera.	It will be difficult to replicate the projects work in other communities since it requires a sustained participatory approach among all stakeholders over a long period of time.	This study carried out in one of Nairobi's informal settlements; Mukuru explored the nexus between Urban climate justice, human health, and citizen science. The project employed a participatory approach which involved household enumeration,a health survey, gathering of environmental health and spatial data by Mukuru residents and community focus group discussions.Among other factors,flooding was associated with climate change and was perceived to affect health equity, affect mental health and lead to disease and illness.
Health Equity Research				Egondi Thaddaeus ; Kyobutungi Catherine ; Ng Nawi ; Muindi Kanyiva ; Oti Samuel ; van de Vijver Steven ; Ettarh Remare ; Rocklov Joacim ;	2013	Community perceptions of air pollution and related health risks in Nairobi slums	International journal of environmental research and public health	Health risk perception	Air pollution + level of annoyance due to air pollution	Average perceived air pollution higher in certain areas than others. Respondents were exposed to air pollution in: 66% workplace and <20% mentioned IAP. Low risk perceived of residents to air pollution.		This study looked at respondent's perceived health risk based on perceived air pollution level, with findings supporting pollution is higher in certain geographic areas than others and the workplace is a risk factor with 66% citing it. However, residents perceived low amount of health risks from pollution, citing the need for awareness promotion.
Health Equity Research				Gabrielsson S ; Brogaard S ; Jerneck A ;	2013	Living without buffers-illustrating climate vulnerability in the Lake Victoria basin	SUSTAINABILITY SCIENCE	Vulnerability	Rainfall + seasonality	The study subject(s) of smallholder farmers face uncertainty due to climate induced stressors, with adaptation lacking in areas due to cyclical patterns of hardship.		This study highlights the vulnerability of the study subject(s) assessed, of smallholder farmers who face uncertainty due to climate induced stressors, with adaptation lacking in areas due to cyclical patterns of hardship.
Health Equity Research				Jung J ; Huxham M ;	2018	Firewood usage and indoor air pollution from traditional cooking fires in Gazi Bay, Kenya	Bioscience Horizons	Questionnaire + diary of wood/indoor cooking use	IAP	Heavy reliance on wood, women and children reliant for nearly 100% of all wood collection, high levels of CO and PM2.5 recorded suggest health risks likely		This study hiighlighted the high reliance on wood fuels the Gazu community has, with nearly all of the burden of collection reliant upon women and children. High levels of CO and PM2.5 recorded suggest health risks due to IAP likely.
Health Equity Research				Karanja A ; Ondimu K ; Recha C ;	2018	Effect of 2009 drought on household livelihoods in Laikipia West Sub-County, Kenya	Annals of Arid Zone	Household livelihoods + perceptions	Drought	Avg. 3 year drought cycle, during which, based on impacts there is a near 50% split on perception of 2009 drought as moderate or severe. Drought majority impacted crops and livestock at ~75%.		This study in Laikipia county established that there is a avg. 3 year drought cycle, during which, based on impacts there is a near 50% split on perception of (example 2009 drought) as moderate or severe. Drought majority impacted crops and livestock at ~75% and indigenous knolwedge was important in drought adaptation.
Health Equity Research				Kiwanuka-Tondo J ; Semazzi F ; Pettiway K ;	2019	Climate risk communication of navigation safety and climate conditions over Lake Victoria basin: Exploring perceptions and knowledge of indigenous communities	COGENT SOCIAL SCIENCES	Increase in food security due to movement of fish to cooler waters near the shore.Increase in accidents due to seasonal strong winds.Human mortality.	Increased temperature,Seasonal strong winds.	61.7% of respondents indicated that they knew persons whose boat had capsized during the previous three months. During that period,the lake victoria basin experienced winds according to 32.3% of respondents followed by storms at 18.4%. There is a need for indegenous appreciation of scientific information such as the influence of land surface temeperature on fish population.	Surveys administered to respondents from Burundi could not be filled due to a language barrier and lack of an interpretor.	This qualitative study carried out in the lake victoria basin explored the perceptions and knowledge of indigenous communities regarding climate change and causes of accidents.The study employed anectodal interviews and surveys to collect data.Analysis of the data found that a majority of respondennts knew people who had passed on as a result of weather related tragedies.There is also a need for indigenous appreciation of meterological information whose use can impact food security.
Health Equity Research				Lindvall Kristina ; Kinsman John ; Abraha Atakelti ; Dalmar Abdirisak ; Abdullahi Mohamed Farah; Godefay Hagos ; Lerenten Thomas ; Lelekoitien ; Mohamoud Mohamed Osman; Mohamud Bile Khalif; Musumba Jairus ; Schumann Barbara ;	2020	Health Status and Health Care Needs of Drought-Related Migrants in the Horn of Africa-A Qualitative Investigation	International journal of environmental research and public health	Compromised health status(malnutrition, under five mortality and maternal mortality); limited access to health facilities (including mental health facilities) among pastoralists and nomads; possibility of increased access to healthcare by cross-border refugeees and migrants;increase in zoonotic disease transmission.	Drought.	Drought in kenya negatively affects pastoral and nomadic regions such as Mandera which has the highest rates of malnutrition, maternal and under-five mortality.Loss of livestock can have an indirect impact on health by affecting communities livelihoods. Cross-border refugees and migrants are perceived to have access to healthcare.There is limited knowledge and access to mental health services and a weak health care infrastucture in pastoral areas.In urban areas, synergy of climate-related migration with inadequate accesss to the social determinants of health(poor housing and use of dirty sources of energy) may result in respiratory illnesses such as Chronic Obstrucive pulmonary disorders, allergies and asthma as a result of air pollution. Impoverished living conditions may amplify the spread of tuberculosis.	Lack of gender balance among interviewees, lack of verbatim transcripts.	This qualitative study aimed to investigate the impact of drought on internally displaced persons and cross-border refugees.The paper employed the use of indepth interviews among public health scientists and a stakeholder validation workshop to interogate the findings. Overall, the study found that pastoralists in kenya are particularly vulnerable to the impacts of drought resulting in high rates of malnutrition, maternal and under-five mortality.Climate related migration to urban areas may result in respiratory illnesses such as COPD, allergies and asthma due to air pollution emanating from the use of dirty sources of energy. Impovershed living conditons in urban areas may lead to the spread of tuberculosis.Lastly,there is limited knowledge and access to mental health services and a weak health care infrastucture in pastoral areas
Health Equity Research				Linke Andrew M; O’Loughlin John ; McCabe J Terrence; Tir Jaroslav ; Witmer Frank D. W;	2015	Rainfall variability and violence in rural Kenya: Investigating the effects of drought and the role of local institutions with survey data	Global Environmental Change Part A: Human & Policy Dimensions	Violent conflict assessed by survey data	Drought	No findings to support the idea that worsening drought was correlated with higher levels of support for violent conflict, instead in areas with worseing drought, inter-community dialogue acts as a moderator to decrease support for violence.		This research assessed in 3 countries the social and political determinants that might link climate exposure and violent conflict at the individual and household level, finding that areas with worseing drought, inter-community dialogue acts as a moderator to decrease support for violence.
Health Equity Research				Linke A M; Witmer F D. W; O'Loughlin J ;	2022	Weather variability and conflict forecasts: Dynamic human-environment interactions in Kenya	POLITICAL GEOGRAPHY	General and resource conflict	Rainfall, temperature, and vegetation health data	No findings to support using previous environmental data to forecast potential conflict.		Factors that contribute to conflcit are complex and there is little to no evidence that environmental data improves ability to forecast conflicts for future years based on previous data.
Health Equity Research				Muchiri C N; Opiyo R O;	2022	Community adaptation strategies in Nairobi informal settlements: Lessons from Korogocho, Nairobi-Kenya	FRONTIERS IN SUSTAINABLE CITIES	Vulnerability	Climate-related shocks and stressors	Self-reported impacts of CC on community = 40% seeing the greatest impact in cost of living; 26.7% respiratory diseases; 20% destruction of property; 13.3% loss of lives.		This research assessed vulnerability in Korogocho community in Nairobi caused by climate-related shocks and stressors, highlighting residents awareness of climate change with 40% seeing the greatest impact in cost of living; 26.7% respiratory diseases; 20% destruction of property; 13.3% loss of lives.
Health Equity Research				Muindi Kanyiva ; Egondi Thaddaeus ; Kimani-Murage Elizabeth ; Rocklov Joacim ; Ng Nawi ;	2014	"We are used to this": a qualitative assessment of the perceptions of and attitudes towards air pollution amongst slum residents in Nairobi	BMC public health	Perceptions and attitudes	Air pollution	Varied knowledge re: source of pollution but consensun from industry and dump sites; practices of HAP production and altering of house structure to prevent malaria increase risk; fatalism of state of air pollution and helplessness re: addressing air pollution		This study assessed residents of two slums in Nairobi's perception towards climate change, finding that a majority of pollution source is from industry and dump sites. As well, individuals behaviours and practices place them at high risk of pollution exposure and overall are resigned to the state of pollution and condition and do not feel agency addressing the aforementioned air pollution.
Health Equity Research				Muricho D N; Otieno D J; Oluoch-Kosura W ; Jirstrom M ;	2019	Building pastoralists' resilience to shocks for sustainable disaster risk mitigation: Lessons from West Pokot County, Kenya	INTERNATIONAL JOURNAL OF DISASTER RISK REDUCTION	Household resilience of pastoralists	Climate shocks	Significant and positive findings in improving household resilience in the face of CC related shocks = # of years of schooling, household income, credit access and adaptative farming and agricultural processes (i.e., bee keeping, enclosures, stocking improved breeds etc.)		In West Pokot County, Kenya pastoralist household resilience in response to climate-change related shocks was assessed, finding an association between # of years of schooling, household income, credit access and adaptative farming and agricultural processes improve and have a significant effect on improving household resilience.
Health Equity Research				Mwai Judy ; Omogi Jarim Oduor; Abdi Mohamed H;	2021	Environmental factors influencing Prevention and Control of Schistosomiasis Infection in Mwea, Kirinyaga County Kenya: A cross sectional study	The East African health research journal	Schistosomiasis risk	Rainfall, floods, seasonality	Males are at higher risk likely due to different water contact behaviour. Infection risk reduced with education increases, likely due to risk practices. Association suggested between floods and rainy seasonality and schistosomiasis outcomes.		This study inferred perceptions towards schistosomiasis risk, as the data was self-reported and thus, could not be defined as case data. Males are at higher risk likely due to different water contact behaviour. Infection risk reduced with education increases, likely due to risk practices. Association suggested between floods and rainy seasonality and schistosomiasis outcomes. Safe water practices and risk reduction potentially via education is necessary to improve outcomes.
Health Equity Research				Mwakubo Samuel M; Obare Gideon A;	2009	Vulnerability, livelihood assets and institutional dynamics in the management of wetlands in Lake Victoria watershed basin	Wetlands Ecology & Management	Vulnerability	Wetland degradation and climate shocks	Hunger negatively influences support of wetland conservation monetarily, at a significant level; unawareness of impact of wetland ecology and structure on disease		This research looks at the Lake Victoria watershed basin in Kenya and the perception of both wetland degradation and vulnerabilities this causes, finding that in terms of disease, increases are associated with moderate status of wetlands, which suggests respondents are unaware of the worsening effects wetlands may have on disease. As well, findings sugges that wetland conservation via household contributions will not take place or to a less degree during periods of prolonged drought.
Health Equity Research				Mwang'ombe A W; Ekaya W N; Muiru W M; Wasonga V O; Mnene W M; Mongare P N; Chege S W;	2011	Livelihoods under climate variability and change: an analysis of the adaptive capacity of rural poor to water scarcity in Kenya's drylands	Journal of Environmental Science and Technology	Perceptions and attitudes	General climate change	100% of respondents cited increased dry conditions and impacts including crop failures, low agricultural outputs, reduced livestock productivity and increased disease. Households have developed adaptive mechanisms to establish resilience to these factors.		This study looked at agro-pastoralists in the ASALs of Kenya via household response to structured questionnaires, finding nearly 100% of respondents cited increased dry conditions and impacts including crop failures, low agricultural outputs, reduced livestock productivity and increased disease.
Health Equity Research				Ngo N S; Kokoyo S ; Klopp J ;	2017	Why participation matters for air quality studies: risk perceptions, understandings of air pollution and mobilization in a poor neighborhood in Nairobi, Kenya	Public health	Health risk perceptions	Air pollution	Participatory approaches to both measurement of air quality + education re: health risks improved understanding of air pollution in Mathare and also helped with response and coping mechanism formation.		This research conducted in an informal settlements in Nairobi, Mathare, looked at health risk perceptions in simultaneous measurement of air quality, finding that residents initially did not have understanding of the air pollution. With information regarding impact on health was provided, increased awareness and participatory approaches occurred.
Health Equity Research				Ofulla A V. O; Gichere S K; Olado G O; Abuom P O; Anyona D N; Othero D M; Matano A S; Gelder F B; Dida G O; Ouma C ; Owuor P O; Amayi J B; Kanangire C K;	2016	Effects of regional climate variability on the prevalence of diseases and their economic impacts on households in the Lake Victoria basin of Western Kenya	International Journal of Global Warming	Self-reported illness status	Floods, drought	95.6% of household members suffered from illness in last 12 months, in Bomet: 89.2% and Kisii: 91.1%. Those living in flood and drought prone regions 7x more likely to suffer from illness (OR = 6.5, 95% CI {2.97–14.2}, p < 0.0001). Most common causes of illness were severe malaria and typhoid.	Self-reported diagnoses	This study looked at self-reported illness in drought and flood prone vulnerable regions of the Lake Victoria Basin, finding that 95.6% of household members suffered from illness in last 12 months. With those living in flood and drought prone regions 7x more likely to suffer from illness (OR = 6.5, 95% CI {2.97–14.2}, p < 0.0001). The most common causes of illness were severe malaria and typhoid.
Health Equity Research				Ogur E O; Kariuki S M;	2014	Effect of car emissions on human health and the environment	International Journal of Applied Engineering Research	Self-reported illness	Air pollution (motor vehicle emissions)	Eye irritation: 47%; Cough: 34%; Thrown up: 40%; Smell obnoxious: 28%. Cancer: 12.5%; Asthma: 56% due to inhalation, (self illness or know of someone)	Self-reported diagnoses	Those that experience road traffic during peak hours and thus, air pollution from motor vehicle emissions were assessed in this study, reporting symptoms of eye irritation, cough, nausea, and obnoxious smell in order of percentage. As well respondents attribute their own or someone they know's diagnosis of Cancer: 12.5% and Asthma: 56% due to inhalation.
Health Equity Research				Okaka F O; Odhiambo B D. O;	2018	Urban residents' awareness of climate change and their autonomous adaptive behaviour and mitigation measures in the coastal city of Mombasa, Kenya	SOUTH AFRICAN GEOGRAPHICAL JOURNAL	Awareness and perceptions	General climate change	96.6% aware of climate change, perceive causes linked mainly to deforestation, fuel combustion and environment but do not attribute household activities and poor waste disposal. Do identify consequences of climate change such as increasing temperature, infectious disease occurence increase and flooding.		This study assessed residents of Mombasa, Kenya's awareness of climate change and their correlated response behaviours. Finding that 96.6% aware of climate change, perceive causes linked mainly to deforestation, fuel combustion and environment but do not attribute household activities and poor waste disposal. Respondents identify consequences of climate change such as increasing temperature, infectious disease occurence increase and flooding. Adaptive behaviours especially in the home have occurred accordingly.
Health Equity Research				Okaka F O; Odhiambo B D. O;	2019	Health vulnerability to flood-induced risks of households in flood-prone informal settlements in the Coastal City of Mombasa, Kenya	Natural Hazards	Health vulnerability	Floods	40.8% of households had high levels of vulnerability, 46.9% had medium, 12.3% had low levels as defined by flood exposure, sensitivity and adaptivity.		This study assessed vulnerability, measured by different flood exposure and adaptivity capacities in informal settlements in Mombasa, finding that 40.8% of households had high levels of vulnerability, 46.9% had medium, 12.3% had low levels. Those factors which contribute being indiivduak/household, WASH, and environmental.
Health Equity Research				Okaka F O; Odhiambo B D. O;	2019	Households' perception of flood risk and health impact of exposure to flooding in flood-prone informal settlements in the coastal city of Mombasa	INTERNATIONAL JOURNAL OF CLIMATE CHANGE STRATEGIES AND MANAGEMENT	Health vulnerability	Floods	Majority of households perceived flood risk as high or severe and associated this with a negative health impact. Flooding associated with poor physical and mental health outcomes.		This studies findings suggest that in highly-vulnerable to flood risk Mombasa, a majority of households perceived flood risk as high or severe and associated this with a negative health impact. Flooding associated with poor physical and mental health outcomes.
Health Equity Research				Okello M M; Kiringe J W; Salaton T ;	2014	Water quantity and quality dimensions in public and environmental health among the Maasai of Amboseli area, Kenya	Environment and Natural Resources Research	Perceptions and attitudes	Water quantity and quality	32.4% perceived the reason for lack of water quantity to be due to drought/dry seasonality/climate change. 50% perceived climate change to be cause for the decline of water quantity over time in recent past.		This studies finding suggest that among Maasai communitites in Amboseli area of Kenya, 32.4% perceived the reason for lack of water quantity to be due to drought/dry seasonality/climate change. 50% perceived climate change to be cause for the decline of water quantity over time in recent past.
Health Equity Research				Okoko A N;	2022	Becoming flood insecure: Lessons from village level experiences in Tana Delta, Kenya	PROGRESS IN DISASTER SCIENCE	Perceptions and attitudes	Floods			This research aimed to assess both how residents become flood insecure and their perceptions towards this insecurity, which is found to be circuitous with personal conditions, food/water/economic security, housing, health, environmental and political conditions.
Health Equity Research				Omanga Eunice ; Ulmer Lisa ; Berhane Zekarias ; Gatari Michael ;	2014	Industrial air pollution in rural Kenya: community awareness, risk perception and associations between risk variables	BMC public health	Risk awareness and perceptions	Industrial air pollution	80% perceived risk of industrial air pollution and perceived risk of air quality on environment and household health status		This research lassessed industrial air pollution and evidence suggests that 80% of respondents perceived risk of IAP and acknowledged the risk of air quality on environment and household health status and confirmed it as a hazard. Overall risk perception of hazards in respondents is in descending order: air pollution, industrial smoke, cigarette smoke, HIV/AIDs and terrestrial or water pollution.
Health Equity Research				Onyango D O; Opiyo S B;	2021	Riparian community perceptions of the extent and potential impacts of watershed degradation in Lake Victoria Basin, Kenya	LIMNOLOGICA	Perceptions and attitudes	Water quality, pollution level of LVB	Agricultural practices contribute to the watershed degradation in form of pollution and waste disposal. Prevalent diseases due to water pollution: typhoid (23.8%); amoebiasis (35.2%); diarrhea (0.1%); skin infection (0.1%); cholera (0.2%)		Self-reported perceptions and attitudes of respondents in the Lake Victoria basin supported that there is an acknowledgement of the issue degradation will and has placed on daily lives. Health outcomes reported due to this include typhoid (23.8%); amoebiasis (35.2%); diarrhea (0.1%); skin infection (0.1%); cholera (0.2%)
Health Equity Research				Onyango E ; Maguire R ;	2022	Gendered exposure, vulnerability, and response: Malaria risk in a changing climate in Western Kenya	Frontiers in Climate	gendered vulnerability to malaria risk	climate change variables that impact malaria risk such as changes to mosquito behaviour that lead to early morning biting	Gender dimensions identified through thematic analysis of focus group discussions include higher exposure of women to mosquito bites when farming, higher vulnerability of pregnant women to malaria, food insecurity causing women to eat less, women responsible for most farm and household labour, lack of assets to access costs of treatment, bednets shared with children increasing risk fo mosquito bites due to household biases compromising women's health.		Focus group discussions to identify differences in knowledge of climate change impacts were conducted in western Kenya. Thematic analysis suggests that gender biases towards women as farm and household labour and primary carers translate to increased risk of malaria exposure in one of two themes: biological and social vulnerability, for example extended periods of mosquito biting activity increase risk for women cooking or farming outdoors and performing other household duties, such as water collection, which is typically done by women (social norms). Biological vulnerability such as pregnancy and HIV, which is higher in women in Kenya, increases risk of malaria for adult women.
Health Equity Research				Opondo E O; Ajayi D D; Makindi S M;	2022	Impacts of quarrying activities on the environment and livelihood of people in Border II sub-location, Nyando sub-county, Kisumu County, Kenya	Environmental Quality Management	Self-reported health impacts	Industrial air pollution (quarrying)	Respiratory problem (23%); Eye problems (16%); Malaria (13%); Coughing (10%) as majority, while there were 137 accounts of some health effect. Socioeconomic impacts included domestic violence, diseases, death of human beings in assocation with health. Occupational health was recorded nearly the same (quarry workers vs. area residents) in response to health problem.		This report provides evidence on the self-reported health impacts and occupational health from quarry IAP of btoh occupational workers and area residents. Findings suggesting that respiratory problem (23%); eye problems (16%); Malaria (13%); Coughing (10%) are the majority of all health problems reported by respondents, while there were 137 accounts of some health effect. Socioeconomic impacts included domestic violence, diseases, death of human beings in assocation with health. Occupational health was recorded nearly the same (quarry workers vs. area residents) in response to health problem.
Health Equity Research				Owange Nelson O; Ogara William O; Kasiiti Jacqueline ; Gathura Peter B; Okuthe Sam ; Sang Rosemary ; Affognon Hippolyte ; Onyango-Ouma Washington ; Landmann Tobias T. O; Mbabu Murithi ;	2014	Perceived risk factors and risk pathways of Rift Valley fever in cattle in Ijara district, Kenya	The Onderstepoort journal of veterinary research	Perceived risk factors of RVF	Rainfall	Rainfall was identified as the most important risk factor in (12/31) and important (19/31) as a risk factor to RVF occurrence in cattle, with self-identification of the main risk pathway being infected mosquito interaction with cattle and other livestock during grazing and watering, as well as close contact with domestic and wildlife. However, knowledge of other contamination pathways, especially during RVF outbreaks was not as recongized.		This study assessed perceptions to risk factors in a hotspot of RVF outbreaks, finding that rainfall was identified as the most important risk factor in (12/31) and important (19/31) as a risk factor to RVF occurrence in cattle, with self-identification of the main risk pathway being infected mosquito interaction with cattle and other livestock during grazing and watering, as well as close contact with domestic and wildlife. However, knowledge of other contamination pathways, especially during RVF outbreaks was not as recongized.
Health Equity Research				Quandt A ;	2021	Coping with drought: Narratives from smallholder farmers in semi-arid Kenya	INTERNATIONAL JOURNAL OF DISASTER RISK REDUCTION	Drought is associated with food insecurity, human hunger/death and human disease.	Drought	The perceived impacts of drought on farmers in Burat and Kinna, Isiolo county Kenya were food insecurity, human hunger and/ or death and human disease.	The study is not generalizable to the entire population in isiolo as it employed convinience sampling techniques.Secondly, the study only investigated drought coping strategies over the course of one year. A longer longitudinal study may have uncovered more information.	This qualitative study highlighted the perceived impacts of drought and coping strategies among small holder farmers in Burat and Kinna, Isiolo county Kenya.Households were selected using non-probability sampling tefchniques, afterwhich the households underwent threee rounds of interviews.Overall the study found that drought was associated with food insecurity, human hunger and/or mortality and human disease.
Health Equity Research				Raufman Jill ; Blansky Deanna ; Lounsbury David W; Mwangi Esther Wairimu; Lan Qing ; Olloquequi Jordi ; Hosgood H Dean, 3rd;	2020	Environmental health literacy and household air pollution-associated symptoms in Kenya: a cross-sectional study	Environmental health : a global access science source	Self-reported illness	Household air pollution	Both high and low exposure individuals reported the presence of at least one symptom at a percentage of ~25-30. Headache and cough were slightly higher at ~15% vs. 10%. Across all health outcomes, both groups recognized the impact of HAP on healht outcomes and also reported: eye irritation, burns, shortness of breath, wheezing, chest tightness and cough + byproduct.		This study outlines the awareness of respondents to the risks of prolonged exposure to HAP, with self-reported illness stating that both high and low exposure individuals reported the presence of at least one symptom at a percentage of ~25-30. Headache and cough were slightly higher at ~15% vs. 10%. Across all health outcomes, both groups recognized the impact of HAP on healht outcomes and also reported: eye irritation, burns, shortness of breath, wheezing, chest tightness and cough + byproduct.
Health Equity Research	Waterborne Diseases & Water Access Disorders			Secaira Ziegler ; Clara ; Roegner Amber Ford; Aura Christopher Mulanda; Fiorella Kathryn J;	2023	Social Constructions of Health-Environment Risks: A Comparison of Fishing Community and Expert Perceptions of Cyanobacterial Blooms	Society & Natural Resources	Understanding of impact on health and livelihoods	Harmful algal blooms (cyanobacteria) in Lake Victoria, including microcystin toxic levels	Fishers perceptions of causes of HABs were more varied than experts including factory, sewage and waste discharge from cars causing pollution, whereas experts indicated excess nutrient loading as the direct cause of HABs stemming from agriculture, agrochemical factories or untreated municipal waste. Fishers identified skin, GI, breathing as health impacts whereas experts identified skin and cancer from ingesting microcystins as health impacts of HABs.	Gender imbalance in interviewed particpants	This study evaluated perceptions and experiences of Lake Victoria stakeholders including fishers and policymakers/experts about HAB in the Winam Gulf. Experts and fishers had different perceptions of the causes of HABs in Lake Victoria and the health impacts. Fishers were more aware of the multiple negative health effects of HABs including gastrointestinal impacts from direct exposure, whereas experts identified nervous system and cancer effects.
Health Equity Research	Cardiovascular, Circulatory & Respiratory Disorders			Teather K ; Critchley K ; Ross E ; Symington L ; Mirie W ; Gibson M ; Barnett T ; Qadoumi H ;	2015	Air quality and children's health in rural Kenya	AIR POLLUTION XXIII	Self-reported child illness	Household air pollution	Large-scale concerns were reported as greater for mothers than conditions, such as ensuring proper education and nutritional needs were met. Of specific illnesses, respiratory problems, specifically pneumonia were ranked highest as desire to be alleviated.		This study highlighted that concerns of mothers in relation to HAP are often not as high of concern as larger-scale issues, such as ensuring proper education and nutritional needs were met. Of specific illnesses, respiratory problems, specifically pneumonia were ranked highest as desire to be alleviated.
Health Equity Research				Thomson Patrick ; Bradley David ; Katilu Adamson ; Katuva Jacob ; Lanzoni Michelle ; Koehler Johanna ; Hope Rob ;	2019	Rainfall and groundwater use in rural Kenya	The Science of the total environment	Self-reported groundwater use and transmitted handpump hourly data	Rainfall + seasonality	There is a 34% decrease in groundwater use during the wet season vs. the dry, suggesting a large shift to improved methods of water storage/consumption. There is a behavioural response to rain which may be due to the very high dependence on handpumps as main source of water during the dry season.		This study highlighted that there is a behavioural response to rain which may be due to the very high dependence on handpumps as main source of water during the dry season. Evidence suggests that there is a 34% decrease in groundwater use during the wet season vs. the dry, suggesting a large shift to improved methods of water storage/consumption
Health Equity Research				West S E; Bowyer C J; Apondo W ; Buker P ; Cinderby S ; Gray C M; Hahn M ; Lambe F ; Loh M ; Medcalf A ; Muhoza C ; Muindi K ; Njoora T K; Twigg M M; Waelde C ; Walnycki A ; Wainwright M ; Wendler J ; Wilson M ; Price H D;	2021	Using a co-created transdisciplinary approach to explore the complexity of air pollution in informal settlements	HUMANITIES & SOCIAL SCIENCES COMMUNICATIONS	Risk perceptions	Air pollution	Sources of air polliution in Mukuru: cook stoves (2%), poor drainage (24%), waste burning (17%), smoke, dust and industrial emissions (45%). But there were contrary views of those who did not believe these sources contributed to air pollution and rather waste burning was necessary for the heatlh of the environment.		This study assessed perceptions towards air pollution in Mukuru, finding that residents perceived sources of air polliution to be commonly due to: cook stoves (2%), poor drainage (24%), waste burning (17%), smoke, dust (85) and industrial emissions (45%). But there were contrary views of those who did not believe these sources contributed to air pollution and rather waste burning was necessary for the heatlh of the environment.
Health Equity Research				Ziraba Abdhalah K; Mberu Blessing ; Amugsi Dickson ; Muindi Kanyiva ;	2017	Solid waste management and risks to health in urban Africa - a study of Nairobi and Mombasa cities in Kenya		Risk perceptions	Solid waste (terrestrial pollution) management	87% and 88% of respondents from Nairobi and Mombasa acknowledge health risks of poor SWM. Different sites within the city expressed increased risk perceptions and self-reported illness outcomes. Children were unanimously perceived as highest risk group due to improper SWM.		This study looks at risk perceptions of different communities in Mombasa and Nairobi to improper solid waste management, finding that 87% and 88% acknowledge the health risks of poor SWM. Different sites within the city expressed increased risk perceptions and self-reported illness outcomes. Children were unanimously perceived as highest risk group due to improper SWM.
Health Equity Research				H Mwaura ; Njogu P ; Kinyua R ;	2021	Occupational Exposure to Fugitive Gases (Co and H2s) and Altered Oxygen Levels Among Waste Handlers in Selected Dumpsites in Kenya		Variation in exposure of solid waste dumpsite workers and/or those surrounding in Nairobi, Kiambu, and Kajiado (especially the urban poor due to occupational/situational increased risk) to fugitive gases	Levels of CO, O2 and H2S caused by waste burning and decomposition	All sites recorded higher CO and H2S levels than their comparator control sites (p≤0.05), these levels were within occupational health and safety levels, as well as a recording of unpleasant smokes/smells that similarly have a negative health impact, even if not 'measurable'.	No measure of human health - inference as to relationship with human health; Doesn't account for mental/psychosocial due to exposure	This study in Nairobi, Kiambu and Kajiado looked at levels of CO, O2 and H2S caused by waste burning and decomposition and inferred how the differentation of these fugitive gases exposure, supports effective waste management, especially in areas where certain members of the population are more vulnerable then others. Findings suggest that all sites recorded higher CO and H2S levels than their comparator control sites (p≤0.05), as well as a recording of unpleasant smokes/smells that similarly have a negative health impact, even if not 'measurable'.
Zoonoses				Anyamba A ; Linthicum K J; Tucker C J;	2001	Climate-disease connections: Rift Valley Fever in Kenya	Cadernos de saude publica	Historical outbreaks of RVF in Kenya (1950 - 1998)	Eco-climatic conditions: normalized difference vegetation index (NDVI) as a surrogate of rainfall (due to linkage between ENSO and RVF outbreaks), cloudiness via Outgoing Longwave Radiation (OLR), and Southern Oscillation Index (SOI).	In most plotted cases of outbreaks (13) there were 13 periods of strong negative anomalies of SOI, with outbreaks following exceptionally high periods of rainfall.		By looking at historical outbreaks of RVF in Kenya (1950 - 1998) alongside measures of ENSO events/climatic anomalies such as the Southern Oscillation Index (SOI), it is possible to predict outbreaks, as emphasized by the fact that most plotted cases of outbreaks (8) there were 13 periods of strong negative anomalies of SOI preceding and indicators of a departure of vegetation greenness, as measured by NDVI, indicative of extreme rainfall abnormality.
Vector-borne Diseases				Okech Bernard A; Gouagna Louis C; Kabiru Ephantus W; Walczak Elizabeth ; Beier John C; Yan Guiyun ; Githure John I;	2004	Resistance of early midgut stages of natural Plasmodium falciparum parasites to high temperatures in experimentally infected Anopheles gambiae (Diptera: Culicidae)	The Journal of parasitology	Plasmodium falciparum development in blood-fed Anopheles Gambiae	Temperature (high)	Infection success reduced at 30 and 32C, but parasite strains are not completely eliminated and the strongest impact of high temperature to interrupt transmision is on earlier stages (preoocyst).	Temperatures of natural resting sites post-feeding not taken into acct. and may differ from temperatures used.	This lab-based study on the impact of high temperatures on Plasmodium falciparum development in blood-fed Anopheles Gambiae highlighted to a limited degree, the impact temperature has on transmission, with infection success reduced at 30 and 32C, but parasite strains not completely eliminated and the strongest impact of high temperature to interrupt transmision is on earlier stages (preoocyst).
Health Equity Research				Kiringe J W;	2005	Ecological and anthropological threats to ethno-medicinal plant resources and their utilization in Maasai communal ranches in the Amboseli region of Kenya	Ethnobotany Research and Applications	Lack of access to medicinal resources/traditional health products	General climate change (not measured but perceptions to prolonged drought)	Recent climatic changes served as a response of 25% of participants as to why there was decreased access to medicinal herbs and 49% believed it was a combination of multiple environmental and social factors.	Self-reporting and no measures of either climate or health	This study highlighted that the practice among the Maasai communities of traditional Kikuyu healing systems, while impacted by recent climatic changes (prolonged drought) decreasing access to necesssary plants (25% opinion) and 49% believing this to be due to a combination of environmental and social factors, is not impacting transfer of this knowledge but is forcing viewpoint to expand to Western medicine.
Vector-borne Diseases				Huang Juan ; Walker Edward D; Vulule John ; Miller James R;	2006	Daily temperature profiles in and around Western Kenyan larval habitats of Anopheles gambiae as related to egg mortality	Malaria journal	Larval survival of Anopheles gambiae (Malaria vectors)	Temperature of habitat (water, mud, soil)	Survival of An. gambiae eggs was strongly influenced by temperature and exposure times, with 40C as maximum with each increase of temperature above 41C the time to kill an egg was decreased by half. Life stage does impact survival rate, with later-stages of pupae and 4th instars less survival-prone (34C) as maximum temperature. As well, soil type with dry soil being the least conducive to survival rates.		This study supports the relationship between increasing temperature and decreased survival of Malaria vectors (An. Gambiae) with survival of eggs strongly influenced by temperature and exposure times, with 40C as maximum with each increase of temperature above 41C the time to kill an egg was decreased by half. Life stage does impact survival rate, with later-stages of pupae and 4th instars less survival-prone (34C) as maximum temperature. As well, soil type with dry soil being the least conducive to survival rates.
Vector-borne Diseases				Koenraadt C J. M; Paaijmans K P; Schneider P ; Githeko A K; Takken W ;	2006	Low larval vector survival explains unstable malaria in the western Kenya highlands	Tropical medicine & international health : TM & IH	Malaria (adult and larval) prevalence, vector densities and survival	Temperature, relative humidity, rainfall, seasonality	Malaria prevalence lowest in January-March and highest (16.9%) in June-August. High case prevalence followed the long rains (129 cases, 2002). Environmental conditions for anopheline adult development are largely unfavorable (temperature low) and as such, malaria prevalence likely due to foreign infection.	Low density of anopheles adults found due to climatic conditions	This study supported the relationship between rainfall and seasonality, with evidence that malaria prevalence in the study sites in the western Kenya highlands was lowest in January-March and highest (16.9%) in June-August. High case prevalence followed the long rains (129 cases, 2002). Currently, environmental conditions for anopheline adult development are largely unfavorable (temperature low, which may change during El Nino) and as such, current malaria prevalence is likely due to foreign infection.
Vector-borne Diseases				Kasili Sichangi ; Oyieke Florence ; Wamae A K; Bisen C ; Mbogo Charles ;	2009	Seasonal changes of infectivity rates of Bancroftian filariasis vectors in coast province, Kenya	Journal of vector borne diseases	Infectivity rates of Bancroftian filariasis vectors along Kenyan coast	Seasonality	In Madunguni site, infectivity rates were 1.49 for wet season and 0.21% for dry season and in Gazi site, they were 1.69 and 0% (p<0.05)	Small sample and higher amount of certain breeds captured	This study found that there was a significant difference in infectivity rates of Bancroftian filariasis vectors in the Kenyan coast region dependent upon season, with infectivity rates in Madunguni site 1.49 for wet season and 0.21% for dry season and in Gazi site, they were 1.69 and 0% (p<0.05)
Vector-borne Diseases				Kelly-Hope Louise A; Hemingway Janet ; McKenzie F Ellis;	2009	Environmental factors associated with the malaria vectors Anopheles gambiae and Anopheles funestus in Kenya	Malaria journal	Malaria vectors (in species complexes Anopheles gambiae and Anopheles funestus) entomological innoculation rates (EIRs) and transmission patterns	Precipitation, temperature, humidity, Normalized Difference Vegetation Index (NDVI), elevation	Transmission is dependent upon species, i.e., An. gambiae, favorable conditions such as high precipitation, lower temperature, humidity, NDVI and elevation are preferred and as such, are positively or negatively correlated. Overall An. Gambiae and An. arabiensis showed similar trends in environment and as such exist in an ecological niche.	Small numbers in study and thus, analyses limited to mean comparisons between study sites.	This study highlights the importance of ecological niches and improved understanding of the variation in species and environment has on malaria transmission and innoculation rates, as seen with An. gambiae, which has favorable conditions of high precipitation (0.246), lower temperature (-0.159), humidity (-0.159), NDVI (0.217) and elevation (-0.186) for all (p<0.05). Overall An. Gambiae and An. arabiensis showed similar trends in environment and as such exist in an ecological niche that is impacted by climate.
Vector-borne Diseases				Munga Stephen ; Yakob Laith ; Mushinzimana Emmanuel ; Zhou Guofa ; Ouna Tom ; Minakawa Noboru ; Githeko Andrew ; Yan Guiyun ;	2009	Land use and land cover changes and spatiotemporal dynamics of anopheline larval habitats during a four-year period in a highland community of Africa	The American journal of tropical medicine and hygiene	Malaria larval development/abundance	Land use/land cover, seasonality	Higher An. Gambiae (most identified larvae at 81.3% of total) during the rainy season, whereas An. Funestus abundance was stable throughout the seasons. Signficant (p<0.05) assocation between land cover type and larval abundance for nearly all of the survey, with highest proportion in pastures (33%) and farmlands (32%).	Infection/infectivity not measured	This study on the effect land use/cover has on malaria larval development found an increased abundanceof An. Gambiae (most identified larvae at 81.3% of total) during the rainy season, whereas An. Funestus abundance was stable throughout the seasons. Signficant (p<0.05) assocation between land cover type and larval abundance for nearly all of the survey, with highest proportion in pastures (33%) and farmlands (32%). This is important as Kenya's population grows and development, deforestation, and environmental changes continue which may further transmission.
Vector-borne Diseases				Moore Nathan ; Messina Joseph ;	2010	A landscape and climate data logistic model of tsetse distribution in Kenya	PloS one	Tsetse fly distribution (vector of Trypanosomiasis)	Elevation, NDVI, temperature, precipitation, seasonality, general climate change	Projection under enhanced greenhouse global emissions would cause an increase in suitable habitats for Tsetse flies, in high-density and high-elevation locations in Kenya. A positive relationship of significance was found between abundance and landcover, NDVI, short rains.	Coefficients not reflective of actual relationships between variables and tsetse abbundance	Overall, this study highlighted the projection of Tseste fly (vector of Trypanosomiasis) under enhanced greenhouse global emissions would cause an increase in suitable habitats for Tsetse flies, in high-density and high-elevation locations in Kenya. A positive relationship of significance was also found between abundance and landcover, NDVI and short rains, emphasizing the important link of climate and vector distribution.
Health Equity Research				Mogwasi R ; Nyambaka H ; Murungi J ; Getenga Z ; Kimoro L ; Okiambe E ; Nyagaka B ;	2012	Effect of environmental exposure on the lead levels in human blood in Kenya	Journal of Environment and Earth Science	Lead levels in blood (BPb)	Lead exposure due to air and environmental pollution	Nairobi City Centre subjects has the highest means blood lead of 29.9 + 16.91 µg/l, while the variation of mean BPb between city subjects and rural (Nyamira District) was significant (P < 0.01, df = 99). High-risk groups included: smokers, frequent travellers, glazed ceramic users, industry workers and citizens in busy road areas.	Low number of sites tested	Lead levels in blood (BPb) due to air and environmental pollution was compared between Nairobi City Centre and rural Nyamira District, the difference of which was significant, with Nairobi mean level higher at 29.9 + 16.91 µg/l (P < 0.01, df = 99). The questionnaire administered supported identification of high-risk groups included: smokers, frequent travellers, glazed ceramic users, industry workers and citizens in busy road areas.
Vector-borne Diseases				Mwangangi Joseph M; Midega Janet ; Kahindi Samuel ; Njoroge Laban ; Nzovu Joseph ; Githure John ; Mbogo Charles M; Beier John C;	2012	Mosquito species abundance and diversity in Malindi, Kenya and their potential implication in pathogen transmission	Parasitology research	Malaria vector abundance and diversity	Seasonality	16 different species were identified, An. gambiae was found in higher frequency during the wet season in rural and peri-urban settings versus the dry, while C. quinquefasciatus which was the most collected species (93.6% of total) was high in rural, peri-urban and urban settings during the wet season. The dry season did see a near equal frequency of An. funestus and An. gambiae in rural settings.	Low collection counts for certain species	This study mapped the abundance and diversity of Malaria vectors dependent upon season, identifying 16 different species. One of which, An. gambiae was found in higher frequency during the wet season in rural and peri-urban settings versus the dry, while C. quinquefasciatus which was the most collected species (93.6% of total) was high in rural, peri-urban and urban settings during the wet season. The dry season did see a near equal frequency of An. funestus and An. gambiae in rural settings.
Vector-borne Diseases				Mweya Clement Nyamunura; Kimera Sharadhuli Iddi; Kija John Bukombe; Mboera Leonard E. G;	2013	Predicting distribution of Aedes aegypti and Culex pipiens complex, potential vectors of Rift Valley fever virus in relation to disease epidemics in East Africa	Infection ecology & epidemiology	Rift Valley Fever vector distribution	Temperature, rainfall, elevation/slope	Mean temperature during cold and warm spells, temperature range, seasonal precipitation, annual precipitation, isothermality and slope all had impact on distribution of RVF, with the most impact and significance on distribution being temperature mean temperature during cold spells and annual temperature range. Most suitable sites identified were western parts of the Lake Victoria Basin and the Rift Valley region.	Model sensitivity low in certain regions as based on less data points	This study on Rift Valley fever (RVF) vector distribution found that the environmental factors of mean temperature during cold and warm spells, temperature range, seasonal precipitation, annual precipitation, isothermality and slope all had impact on distribution of RVF, with the most impact and significance on distribution being temperature mean temperature during cold spells and annual temperature range. Most suitable sites identified were western parts of the Lake Victoria Basin and the Rift Valley region.
Vector-borne Diseases				Ochieng Alfred O; Nanyingi Mark ; Kipruto Edwin ; Ondiba Isabella M; Amimo Fred A; Oludhe Christopher ; Olago Daniel O; Nyamongo Isaac K; Estambale Benson B. A;	2016	Ecological niche modelling of Rift Valley fever virus vectors in Baringo, Kenya	Infection ecology & epidemiology	Rift Valley Fever vector distribution	Seasonality, temperature, rainfall, elevation	The final model produced indicated that: precipitation during the driest season influenced Cx. quinquefasciatus (most collected vector species) while seasonality was the most influential variable for Cx. univattus and M. uniformis and lastly isothermality to M. africana, which was the only species influenced by climate change with its most influential variable changing from seasonality (p<0.01).	Certain areas not sampled, need for more surveillance to further validate models	This study highlighted environmental exposures impact on Rift Valley fever vector distribution, with the final model produced indicated that: precipitation during the driest season influenced Cx. quinquefasciatus (most collected vector species) while seasonality was the most influential variable for Cx. univattus and M. uniformis and lastly isothermality to M. africana, which was the only species influenced by climate change with its most influential variable changing from seasonality (p<0.01). Prediction mapping found that based on the projected climate for 2050 there will be an increase in suitable habitats for M. africana and decrease for Cx. quinquefasciatus.
Malnutrition & Foodborne Diseases				Wineman A Mason N. M. Ochieng J. Kirimi L;	2017	Weather extremes and household welfare in rural Kenya	Food Security	Household welfare, specifically food access/malnutrition, measured via survey	Extreme weather i.e., high/low rainfall, heat, high winds	In all regions (lowlands, midlands and highlands) weather shocks have impact on households, with high rainfall, increase in temperature increasing caloric availability, while low rainfall had a significant and negative effect on income but did not impact caloric availability. Region-specific, caloric availability in the lowlands was impacted by high winds but this effect was negligible in other regions and the larger sample.		This study looked at the impacts of extreme weather on household welfare, of interest to this review caloric/nutritional access, and found that in all regions (lowlands, midlands and highlands) weather shocks have impact on households, with high rainfall, increase in temperature increasing caloric availability, while low rainfall had a significant and negative effect on income but did not impact caloric availability. Region-specific, caloric availability in the lowlands was impacted by high winds but this effect was negligible in other regions and the larger sample.
Vector-borne Diseases				Keesing Felicia ; Ostfeld Richard S; Young Truman P; Allan Brian F;	2018	Cattle and rainfall affect tick abundance in central Kenya	Parasitology	Tick abundance	Rainfall	Rainfall abundance had a positive effect on adult tick abundance but not on immature stages, with larvae lower during months of high rainfall while nymphal ticks increase with rainfall in months prior to collection		This study performed over 7 years, found that rainfall abundance had a positive effect on the abundance of two commen tick species in adult stages but not on immature stages, with larvae lower during months of high rainfall while nymphal ticks increase with rainfall in months prior to collection.
Vector-borne Diseases				Moukam Kakmeni ; Francois M ; Guimapi Ritter Y. A; Ndjomatchoua Frank T; Pedro Sansoa A; Mutunga James ; Tonnang Henri E. Z;	2018	Spatial panorama of malaria prevalence in Africa under climate change and interventions scenarios	International journal of health geographics	Malaria prevalence	Temperature and climate change projections	Temperature was indicated in model production as influencing biting rate, vector mortality rate, parasite development, vector competence, survival probability, eggs laid by female with the temperature of having greatest effect on favorable disease transmission at 25C. Variation of projections found a host of new regions available and supportive of transmission pathways.		This study on malaria prevalence under different climate change projections found that overall, temperature was indicated in model production as influencing biting rate, vector mortality rate, parasite development, vector competence, survival probability, eggs laid by female with the temperature of having greatest effect on favorable disease transmission at 25C. Variation of projections found a host of new regions available and supportive of transmission pathways.
Health Equity Research				Allen Elizabeth M; Munala Leso ; Henderson Julie R;	2021	Kenyan Women Bearing the Cost of Climate Change	International journal of environmental research and public health	Gender-based violence	Severe weather events (SWEs) (flood >10 days)	Certain professions of partners show higher rates of inter-partner violence (IPV), in particular agriculture (OR = 1.22, 95% CI: 1.10-1.36) which may be due to the strongly-linked impact of changing climate on the agricultural industry. Overall, there is a 60% increased odds of reporting IPV in areas experiencing SWE vs. those that are not (95% CI: 1.35-1.89).	Extreme weather events may have been more localized, IPV measures were self-reported and as such, may be underrepresented	This study looked at the impact of severe weather events (SWEs) on gender-based violence, finding that certain professions of partners show higher rates of inter-partner violence (IPV), in particular agriculture (OR = 1.22, 95% CI: 1.10-1.36) which may be due to the strongly-linked impact of changing climate on the agricultural industry. Overall, there is a 60% increased odds of reporting IPV in areas experiencing SWE vs. those that are not (95% CI: 1.35-1.89).
Health Equity Research				Kruse S ; Ezenwanne O ; Otto M ; Kjellstrom T ; Remington P ; Lemke B ; Belay Simane ; Patz J A;	2021	Occupational health impacts of climate change across different climate zones and elevations in sub-Saharan East Africa	African Journal of Environmental Science and Technology	Heat stress + occupational productivity	Temperature	Persons living in lower elevation and/or more tropical and arid regions are predicted to experience more productivity loss than compared temperate and/or higher elevation populations, who show little to no loss. Viewed across urban environments, Mombasa is projected to suffer the most productivity loss of 13%.		This study looked at changing climate in the form of increased temperature and heat stress + occupational productivity, finding that persons living in lower elevation and/or more tropical and arid regions are predicted to experience more productivity loss than compared temperate and/or higher elevation populations, who show little to no loss. Viewed across urban environments, Mombasa is projected to suffer the most productivity loss of 13%.
Vector-borne Diseases				Nosrat Cameron ; Altamirano Jonathan ; Anyamba Assaf ; Caldwell Jamie M; Damoah Richard ; Mutuku Francis ; Ndenga Bryson ; LaBeaud A Desiree;	2021	Impact of recent climate extremes on mosquito-borne disease transmission in Kenya	PLoS neglected tropical diseases	Dengue vector abundance and risk	Temperature, rainfall variability (flood, drought)	In the month following high-rainfall, there is an increased abundance and Dengue risk compared to those periods of normal rainfall. Floods increased egg abundance odds by 1280% while drought decreased odds (OR = 0.70 [0.54, 0.90) p <0.01). Drier climatic conditions of drought and heat waves decreased vector abundance.		This study looked at Dengue vector abundance and risk and temperature and rainfall variabilitys impact on this, finding that in the month following high-rainfall, there is an increased abundance and Dengue risk compared to those periods of normal rainfall. Floods increased egg abundance odds by 1280% while drought decreased odds (OR = 0.70 [0.54, 0.90) p <0.01). Drier climatic conditions of drought and heat waves decreased vector abundance.
Health Equity Research				Adeola A O; Nsibande S A; Osano A M; Maghanga J K; Naude Y ; Forbes P B. C;	2022	Analysis of gaseous polycyclic aromatic hydrocarbon emissions from cooking devices in selected rural and urban kitchens in Bomet and Narok counties of Kenya	Environmental monitoring and assessment	Air pollution exposure + carcinogenicity	Indoor air pollution (specifically polyclic aromatic hydrocarbons, PAHs)	Wood fuel use on a 3-stone device produced the highest avg. PAH concentration of ~71 ug/m3, but toxicity assessment found the jiko stoves to be higher and thus, a greater carcinogenicity. Overall, Narok county had higher indoor PAH concentrations with in urban households: 35.88 µg/m3 and rural:70.84 µg/m3 compared to Bomet county.		This study looking at polycyclic aromatic hydrocarbons (PAHs) caused by indoor air pollution found that wood fuel use on a 3-stone device produced the highest avg. PAH concentration of ~71 ug/m3, but toxicity assessment found the jiko stoves to be higher and thus, a greater carcinogenicity. Overall, Narok county had higher indoor PAH concentrations with in urban households: 35.88 µg/m3 and rural:70.84 µg/m3 compared to Bomet county.
Vector-borne Diseases				Hubbard Alfred ; Hemming-Schroeder Elizabeth ; Machani Maxwell Gesuge; Afrane Yaw ; Yan Guiyun ; Lo Eugenia ; Janies Daniel ;	2023	Implementing landscape genetics in molecular epidemiology to determine drivers of vector-borne disease: A malaria case study	Molecular ecology	Malaria gene flow	Land cover, elevation, temperature, rainfall	Low temperature, high elevation, low precipitation and access to bodies of water was associated with higher resistance to gene flow, which may be due to resistance structures indicating that Lake Victoria acts as a barrier to gene flow.	Low sensitivity due to use of only 8 polygenomic microsatellites	This study looked at impacts of environmental variables on Malaria gene flow in human populations, finding that low temperature, high elevation, low precipitation and access to bodies of water was associated with higher resistance to gene flow, which may be due to resistance structures indicating that Lake Victoria acts as a barrier to gene flow.
Vector-borne Diseases				Abdullahi B ; Mutiso J ; Maloba F ; Macharia J ; Riongoita M ; Gicheru M ;	2022	Climate change and environmental influence on prevalence of visceral leishmaniasis in West Pokot County, Kenya	Journal of Tropical Medicine	Visceral Leishmaniasis	Temperature, rainfall, seasonality	Annual KA cases increased on aggregate from ~400 in 2010 to ~500 in 2020. There is a statistically significant negative association between average aggregated annual rainfall (decreased from 3643mm in 2010 to 2976mm in 2020)and annual reported KA cases at subcounty hospitals (correlation: r = -0.7; P = 0.016). There is a weak positive but not statistically significant association between average daily temperature (increased from 23 celsius in 2010 to 26 celsius in 2020) and annual KA cases reported by Kacheliba subcounty hospital (correlation: r = 0.609; P = 0.47). Monthly trends (seasonality)	When studying annual trends, KA are aggregated over the decade period 2010 - 2020 to see overall change, but it is clear from figures that there is clear variation year-to-year. Rainfall also varies year-to-year but is only compared with KA cases on aggregate. Secondary data used to detect associations with climate change is gathered passive reporting: subcounty reports of VL cases may be underestimates if patients delay/avoid seeking treatment. Monthly variation	This study found that between 2010 and 2020, annual aggregated VL cases reported by subcounty hospitals increased from ~400 to almost 500, which was significantly associated with the decrease in rainfall over the same period (correlation: r = -0.7; P = 0.016). Monthly VL cases between 2016 and 2020 showed a seasonal pattern, peaking in the low-precipitation periods around the first (March and April) and fourth (October) quarters of the year.
Vector-borne Diseases				Afrane Yaw A; Lawson Bernard W; Githeko Andrew K; Yan Guiyun ;	2005	Effects of microclimatic changes caused by land use and land cover on duration of gonotrophic cycles of Anopheles gambiae (Diptera: Culicidae) in western Kenya highlands	Journal of medical entomology	Malaria risk	Deforestation	First and second gonotrophic cycles of An. gambiae females were significantly shorter in deforested areas (where average and maximum outdoor temperatures are higher) than in forested areas in dry and rainy seasons, and were shorter still in lowland than in highland deforested reasons sampled in the rainy season (see below). There was a highly significant negative association between indoor temperature and duration of first (r2 = 0.86, b = -1.69, df = 4, P < 0.001) and second (r2 = 0.70, b = -0.89, df = 4, P < 0.001) gonotrophic cycles. Dry seasonfirst-cycle fecundity was significantly higher in the deforested than in the forested areas (62.1 vs. 43.4 eggs; t = 3.59, df = 1, P < 0.001), but fecundity did not differ significantly in the rainy season, and no significant difference was found between deforested areas in high- vs lowland sites. This suggests that higher temperatures in the indoor microclimate, associated with deforestation, can shorten the gonotrophic cycle, and may increase dry-season fecundity, and therefore could increase the vectorial capacity of anopheles gambiae, a major malaria vector. Monthly outdoor temperatures (average and average maximum) were significantly higher in deforested areas. Indoor microclimate differed significantly, as average indoor temperatures were higher in both the rainy and dry seasons (, and relative humidity was consistently higher in the forested area during the rainy season, although there was no significant difference during the dry season. During the rainy season, the average indoor temperature was lower in the lowland than the highland deforested sites (average of 2.7 celsius; t = 3.81, df = 23, P < 0.001), as was the relative humidity (consistently higher by ~ 55%; t = 16.82, df = 23, P < 0.001) Average monthly maximum temperature was significantly higher (+1.1 celsius) in the deforested area, compared to the forested area t = 6.37, degrees freedom = 9, P < 0.001). Average monthly temperature was also significantly higher (+ 0.52 celsius) in the deforested area (t = 10.83, df = 9, P < 0.001). In contrast, average minimum temperature was 0.28 celsius lower in the deforested area. During the dry season, a significantly higher number of Anopheles gambie in the deforested area laid eggs compared to those in the forested area (53.7% vs. 42.7%; x2 = 7.27; df = 1; P < 0.01). On average, the duration of the first gonotrophic cycle of Anopheles gambiae collected in the deforested area in the dry season was significantly shorter than those in the forested area (2.9 days vs. 4.6 days; z = 7.72; P < 0.001), and the duration of the second gonotrophic cycle was also shorter in An. gambiae collected from the deforested area (2.1 days vs. 3.0 days; z = 3.62, P < 0.001). Average duration of the first gonotrophic cycle was significantly shorter in deforested areas than forested areas (8.6 days vs. 10.1 days; z = 2.19; P < 0.05), as was the duration of the second cycle (5.2 days vs. 6.6 days; z = 3.44; P < 0.001). However, during the rainy season, the proportion of mosquitoes laying eggs in the first gonotrophic cycle did not differ significantly between deforested and forested areas (60% vs. 54.3%; x2 = 1.97; df = 1; P > 0.05). In the rainy season a lolwland deforested region was included, and the average duration of the first gonotrophic cycle was half that found in the highland deforested environment (4.3 lowland v.s. 8.6 highland; z = 9.67; P < 0.0001), and the second gonotrophic cycle was shorter also (3.8 vs. 5.2 days; z = 3.24; P < 0.01)	Sample size: only three houses each from deforested and forested areas were included. No measure of fecundity during the second gonotrophic cycle. Lowland deforested site was only included in the rainy season, so no comparisons available for the dry season, where effects might be very different. Temperature and relative humidity were pooled for each environment; the authors explain that this is due to high within-treatment similarity but could decrease granularity nonetheless. Temperature metrics likely covary with a number of other factors affected by deforestation, and because the sample size of each group is small, we may miss some of this variation and therefore end up mis-estimating the effect size of temperature and indoor microclimate. Although households were randomly selected we are not given details of how/the available households.	In Kakamega, Western Kenya, increased outdoor and indoor temperatures due to deforestation are significantly associated with shorter gonotrophic cycles in adult females of the malaria vector Anopheles gambiae. The first cycle was shorter by 1.7 days (z = 7.72, P < 0.001) in the dry season and by 1.5 days in the rainy season (z = 2.19; P < 0.05). The second cycle was shortened by 0.9 days in the dry season (z = 3.62, P < 0.001) and by 1.4 days in the rainy season (z = 3.24, P < 0.01). A linear regression of lengths of the cycles with average indoor temperature as the explanatory variable indicates that temperature increases in the indoor microclimate due to deforestation have a highly significant association with the decreased duration of the first (r2 = 0.86, b = -1.69, df = 4, P < 0.001) and second (r2 = 0.70, b = -0.89, df = 4, P < 0.001) gonotrophic cycles. This shortening of the gonotrophic cycle, as well as a reported increase in fecundity at deforested sites, imply an increased vectorial capacity due to higher daily biting frequencies. This effect may increase malaria transmission risk in deforested areas.
Vector-borne Diseases				Afrane Yaw A; Zhou Goufa ; Lawson Bernard W; Githeko Andrew K; Yan Guiyun ;	2006	Effects of microclimatic changes caused by deforestation on the survivorship and reproductive fitness of Anopheles gambiae in western Kenya highlands	The American journal of tropical medicine and hygiene	Malaria risk	Deforestation	In the deforested area of the highland region, the mean water temperature of aquatic habitats available for breeding and larval development was 4.8-6.1 celsius higher than in the forested area (Tukey HSD, P < 0.05). Anopheles arabiensis larval suvivorship was increased and development time decreased. On average over both seasons in the highland region, suvivorship of the larval-adult stage in the deforested environment was 65-82%, compared to 4-9% in the forested area (ANOVA, F = 6.39, df = 1,21, P < 0.05). There was no significant difference between highland and lowland deforested larval suvivorship. Length of the development period was significantly shortened in the deforested environment (by 8-9 days; Tukey HSD, P < 0.05). In the deforested area, indoor (household) temperature was 1.7-1.8 celsius higher, and relative humidity 22-25% lower, than in the forested area. Median adult survival time was 49-55% higher in the deforested area, and female net reproductive rate was 1.7-2.6 fold higher. When compared to already-published data of Anopheles gambie, net reproductive rate of Anopheles arabiensis was much shorter in both forested (only 0.8-1.3% of gambiae) and deforested (2.3-2.6% of gambie) areas, suggesting that the changing environment is more permissive to anopheles gambiae. Therefore, deforestation in the region, and increased global temperatures, may permit the establishment of Anopheles arabiensis.	The larvae are placed in artificial habitats (basins) and placed (potentially in non-random locations) in the two environments. This means the study cannot account for the potential that An. arabiensis females will select specific sites, perhaps make plastic choices to select different sites in the deforested areas that either increase or decrease the effect size seen. As the basins are screened, the study can also not account for predation, rainfall, or co-breeding of other vectors, that happens in the field and may differ between forested and deforested settings and affect the measured traits. Adults placed in the environments to study adult suvivorship were separate stock, there may be different patterns observed if the larvae developing in the basins were then used as the adults for the second part. houses used for study of adult suvivorship all had the same basic characteristics but things like roof material, cooking equipment etc. will inevitably vary and may modulate effects of deforestation.	Deforestation in a highland region of Western Kenya alters the microclimates of habitats used by Anopheles arabiensis, an important malaria vector. Aquatic larval habitats had higher mean temperatures in deforested areas, and this was associated with significant increases in larval suvivorship and significant shortening of the larval development period. Indoor microclimates were warmer and less humid in deforested areas, where adult survivorship was increased significantly and female net reproductivity was significantly higher. These results suggest that deforestation in Western Kenya could permit the spread and population expansion of Anopheles arabiensis in highlands, which may expose communities to greater risk of malarial infections.
Vector-borne Diseases				Afrane Yaw A; Zhou Goufa ; Lawson Bernard W; Githeko Andrew K; Yan Guiyun ;	2007	Life-table analysis of Anopheles arabiensis in western Kenya highlands: effects of land covers on larval and adult survivorship	The American journal of tropical medicine and hygiene	Malaria risk	Deforestation	Mean indoor temperature was significantly higher in deforested environments (highland and lowland) than in highland forested environments (22.4, 23.9, 21.5 respectively, F(2,8) 4.5, P < 0.05). Indoor humidity was significantly lower in deforested sites than the forested site (forested 75.9, deforested highland 60.6, deforested lowland 64.7; F(2,8) 8.1, P < 0.05). Mean outdoor temperatures differed significantly (forested 19 celsius, deforested high 19.9 celsius, deforested low 22.4 celsius; F(2,8), P < 0.0001), but there wass no difference in mean outdoor humidity. There were significant differences in mosquito infections between the three sites. Mean parasite carriage was higher in the deforested than the forested highland sites (F(1,30) 16.5, P < 0.0001). Time to sporozoite detection was significantly shorter in the deforested than forested highland sites (F(1,13) 6.9, P < 0.05). Shortest development time was observed at the lowland deforested site (11-12 days). Vectorial capacity (calculated by MacDonald model using mosquito density - per person per day) was 77.7% higher in deforested than in forested highland sites.	Post-hoc analyses to understand forested vs. deforested. Fewer membrane feedings in the lowland deforested site and roughly half as many mosquitoes dissected.	This study in a malaria epidemic-prone region of the Western Kenyan highlands invetigated the effect of deforestation on Anopheles gambiae microclimates and the sporogonic development of falciparum parasites in infected An. gambiae. In deforested areas, temperatures and relative humidities were higher, and there was a higher overall infection rate by Plasmodium falciparum parasites of An. gambiae fed on infected blood through membrane feeders. The sporogonic period was shorter in infected An. gambiae in the deforested site than in the forested site (sporozoites appeared a mean 1.1 days earlier). Finally, estimated vectorial capacity in the deforested site was 77.7% higher, compared to the forested site. The rapid sporogonic development of facliparum parasites in the deforested environment suggests that microclimatic changes brought about by deforestation in the Western highland could result in a significant increase in malaria risk.
Vector-borne Diseases				Afrane Yaw A; Little Tom J; Lawson Bernard W; Githeko Andrew K; Yan Guiyun ;	2008	Deforestation and vectorial capacity of Anopheles gambiae Giles mosquitoes in malaria transmission, Kenya	Emerging infectious diseases	Dengue risk, Yellow Fever risk	Seasonality, rainfall	Ae. aegypti was the most abundant DENV/YFV vector species across all cities and seasons apart from Nairobi. Ae aegypti abundance was greatest in the long-rain season, when compared to the short-rain (Estimate = 2.004 +- 0.31, t = 6.5, P < 0.0001) and dry (Estimate = 2.109 +- 0.378, t = 5.59, P < 0.0001) seasons, but there was no signficiant difference observed in abundance between the short-rains and dry seasons (Estimate = 0.104 +- 0.46, t = 0.23, P = 0.82). Significantly more Ae aegypti were collected resting outdoors than indoors in Kisumu (x2 = 28.17, df = 1, P < 0.0001). In Nairobi, Ae aegypti were found resting exclusively outside. In Kilifi, there was no significant difference in the numbers caught resting indoors or outdoors.	The BG-Sentinel traps may have sampling bias as they are deisgned to attract Ae aegypti, which may lead to underestimates of species diversity or of abundance of other vector species. No measure of temperature alongside rainfall, which would have given a clearer picture of seasonal dynamics in the vector populations. Aedes aegypti were the focus despite the fact that climate change seems to be affecting distributions of Ae albopictus, another main vector of arboviruses, substantially. No measure of how the degree of outdoor resting varies between seasons - variation of this type has been seen in other studies and could be a key modulator of seasonal arbovirus risk. Measuring endo/exophilic tendencies is not always reliable because comparison with other studies is limited when different sampling techniques are used, or collection might not reflect true diversity. Outdoor sampling here was done in vegetation, but there are many other potential resting site types that were not sampled in the study, so the number resting outdoors may be underestimated, and less knowledge is gathered on the bionomics of outdoor resting.	Outbreaks of DENV and YFV are influenced by the abundance and behaviours of Aedes vectors, including Aedes aegypti, which is a main vector of arboviruses in Kenya and involved in outbreaks in urban areas. In Nairobi, Kilifi and Kisumu, Aedes aegypti was the most abundant mosquito across the long-rain, short-rain, and dry seasons. Ae. aegypti abundance showed significant differences between seasons (P < 0.0001), increasing in the long-rain season, falling in the short-rain season and lowest in the dry season. This may be associated with the availability of aquatic breeding habitats and underlie seasonal dengue epidemics/seasonal risk variation. Ae. aegypti were found to rest exclusively outdoors in collections from vegetation in Nairobi, and were predominantly exophilic in similar environments in Kisumu (P < 0.0001) but there was no significant difference in in/outdoor resting in Kilifi. Outdoor resting has important implications for control but this study did not examine potential seasonal trends in resting behaviours.
Vector-borne Diseases				Agha Sheila B; Tchouassi David P; Bastos Armanda D. S; Sang Rosemary ;	2017	Dengue and yellow fever virus vectors: seasonal abundance, diversity and resting preferences in three Kenyan cities	Parasites & vectors	Arbovirus risk	Urbanisation, rainfall	Aedes aegypti and bromeliae were the most common Aedes species and were significantly more likely to be found in outdoor (212) than indoor (88) water containers (n = 900, x2 = 60.52, P < 0.0001). HI and BI for both were significantly higher in the long-rain season (P < 0.001) than the short-rain or dry seasons. Jerricans, drums, and discarded tyres and containers were the most productive habitats for Ae aegypti. Using the established thresholds for vector indices, the authors find that Kilifi and Kisumu have low to medium risk of urban YF and high risk of DEN, and Nairobi experiences low YF risk and low to medium DEN risk.	The BG-Sentinel traps may have sampling bias as they are deisgned to attract Ae aegypti, which may lead to underestimates of species diversity or of abundance of other vector species. No measure of temperature alongside rainfall, which would have given a clearer picture of seasonal dynamics in the vector populations. Aedes aegypti were the focus despite the fact that climate change seems to be affecting distributions of Ae albopictus, another main vector of arboviruses, substantially. No measure of how the degree of outdoor resting varies between seasons - variation of this type has been seen in other studies and could be a key modulator of seasonal arbovirus risk. Measuring endo/exophilic tendencies is not always reliable because comparison with other studies is limited when different sampling techniques are used, or collection might not reflect true diversity. Outdoor sampling here was done in vegetation, but there are many other potential resting site types that were not sampled in the study, so the number resting outdoors may be underestimated, and less knowledge is gathered on the bionomics of outdoor resting.	In this study, mosquito abundance in Nairobi, Kisumu and Kilifi was significantly higher in the long-rain than short-rain or dry months (P < 0.0001) and the species diversity was also higher in the long-rain season than the short-rain (estimate = 5.77 +- 0.96, t = 6.02, P < 0.0001) or dry (estimate = 6.87 +- 1.03, t = 6.68, P < 0.0001) seasons. This suggests a seasonal variation in risk for several mosquito-borne diseases, related to rainfall.
Vector-borne Diseases				Agha Sheila B; Tchouassi David P; Bastos Armanda D. S; Sang Rosemary ;	2017	Assessment of risk of dengue and yellow fever virus transmission in three major Kenyan cities based on Stegomyia indices	PLoS neglected tropical diseases	Arbovirus risk	Urbanisation	Aedes aegypti and bromeliae were the most common Aedes species and were significantly more likely to be found in outdoor (212) than indoor (88) water containers (n = 900, x2 = 60.52, P < 0.0001). HI and BI for both were significantly higher in the long-rain season (P < 0.001) than the short-rain or dry seasons. Jerricans, drums, and discarded tyres and containers were the most productive habitats for Ae aegypti. Using the established thresholds for vector indices, the authors find that Kilifi and Kisumu have low to medium risk of urban YF and high risk of DEN, and Nairobi experiences low YF risk and low to medium DEN risk.		In three cities, the density of Aedes aegypti vectors was significantly higher in the long-rain seasons (P < 0.001), suggesting that rainfall increases the risk of arboviral disease - which may be due to the filling of outdoor man-made containers that Aedes were more likely to use for breeding sites (n = 900, x2 = 60.52, P < 0.0001), such as jerricans, discarded tyres and drums which were highly productive and plentiful in urbanised areas.
Vector-borne Diseases				Agha Sheila B; Tchouassi David P; Turell Michael J; Bastos Armanda D. S; Sang Rosemary ;	2019	Entomological assessment of dengue virus transmission risk in three urban areas of Kenya	PLoS neglected tropical diseases	Dengue risk	Urbanisation	Aedes aegypti density was lower in Nairobi than in Mombasa (T test, p < 0.001), suggesting that vector density may increase the risk in Mombasa relative to Nairobi. HBIs (measure of anthropophily) were lower in Kisumu than in Mombasa (x2 = 4.67, df = 1, p = 0.03), suggesting that different host preferences and/or a higher capacity to feed on human blood could drive the risk of outbreaks in Mombasa. There was no significant difference in vector susceptibility to DENV-2 and no underlying genetic variation in COI.	The low-risk cities are both inland whereas Mombasa is coastal - there is no way to control for confounders in the coastal environment that may affect vector parameters or host populations in such a way as to influence outbreak risk. For example, the movement patterns of coastal human populations such as tourism as noted by the authors, the presence of different breeding sites in coastal vs. inland locales. The capillary tube method used to collect saliva could have lead to an underestimate of transmission. Despite the fact that outbreaks in Mombasa and other cities are of both DENV-1 and DENV-2, the authors only test vector susceptibility to DENV-2. DENV-2 strain used was from a different outbreak location - vectors may be more or less susceptible to strains found in the respective cities. The temperatures between Mombasa and Kisumu do not differ much. A second convenience-sampling of blood-fed mosquitoes was done 2 years after the original collections ended. Host availability may differ and could underly feeding behaviours.	This study found that the risk of urban dengue virus outbreaks varies between cities and that this may be a associated with differences in vector density (T-test, P < 0.001), higher temperatures (such as in Coastal Mombasa), and different vector feeding behaviours (x2 = 4.67, df = 1, p = 0.03).
Vector-borne Diseases				Akala H M; Achieng A O; Eyase F L; Juma D W; Ingasia L ; Cheruiyot A C; Okello C ; Omariba D ; Owiti E A; Muriuki C ; Yeda R ; Andagalu B ; Johnson J D; Kamau E ;	2014	Five-year tracking of plasmodium falciparum allele frequencies in a holoendemic area with indistinct seasonal transitions	Journal of Multidisciplinary Healthcare	Malaria risk	Rainfall, humidity, temperature, seasonality	Overall, no correlations were found between parasitaemia and climatic factors (precipitation, humidity, temperature), nor genotype and any of the same climatic factors. An initial univariate model found a significant negative correlation between humidity and initial parasitaemia (Spearman rank coefficient -0.022, P = 0.047) but once a multivariate there was no longer a significant relationship. No specific drug-resistance allele investigated was significantly associated with initial parasitaemia (P > 0.05 for Codon 86 W and Codon 86 MW).	It is not clearly explained, but seems that there is variation in resistance selection pressure over the period as access to Coartem treatment increased. This could obscure associations between climate and allele frequency. Other important seasonal factors (non-climatic) were not accounted for, such as the presence of vegetation that may support vector populations and thus drive transmission. Sampling of parasites was done by convenience, not at random from the community - in which allele frequencies may have been very different. For example, drug-resistant asymptomatic infections would not de detected as hospital treatment is unlikely to be sought. These kinds of infections could be driving the circulation of DR parasites "in the background". Equally, asymptomatic non-DR infections may be much more prevalent. Only one sampling site - one hospital - is used, resulting in a limited snapshot of the parasite community.	Unlike other studies that have suggested the frequency of antimalarial-resistance genes in malaria parasite populations is associated with seasonality and climate, this study found no association between the rainfall, humidity or temperature and gene frequency.
Vector-borne Diseases				Amadi Jacinter A; Olago Daniel O; Ong'amo George O; Oriaso Silas O; Nanyingi Mark ; Nyamongo Isaac K; Estambale Benson B. A;	2018	Sensitivity of vegetation to climate variability and its implications for malaria risk in Baringo, Kenya	PloS one	Malaria risk	Temperature, rainfall, seasonality	Malaria risk levels were seasonal in the lowland area where risk was lowest Dec - Feb and increased significantly in JJA, MAM and SON (IRR = 1.356; 1.537; 1.59 respectively). There was no marked seasonality in the riverine and mid-altitude areas. Mean monthly minimum temperatures (lagged by a month) were positively associated with malaria risk: there was a 29.7% increase in risk at temperatures over 16.2 celsius (IRR: 1.297, P = 0.0001) and over 18.6 celsius risk was increased by 68.5% (P = 0.0001) compared to mean minimums < 16.21. Moderate coverage of vegetation (via NDVI) significantly reduced malaria risk compared to when there was sparse coverage (IRR: 0.912, P = 0.001). Moderate monthly rainfall 94 - 181mm lead to a 25.3% increase in malaria risk compared to lower rainfall (P = 0.001), but levels > 181mm/month resulted in a 45.5% reduction in risk (P = 0.0001). NDVI and minimum monthly temperature appeared the most important factors for malaria risk, accounting for 36.1% and 29.9% of the total variation respectively. There was no significant effect of year-to-year variation in environmental variables.	A significant period of drought means that the associations found here may not be very representative of general trends long-term. Remotely sensed temperature could only be authenticated/ground-truthed for highland areas due to missing or incomplete records and so missing data was 'filled'. NDVI is often recommended/expected to be complemented by and compared with EVI products which are more sensitive especially in aird areas. Sampling for collection of malaria incidence was done at clinics, instead of actively in the community.	In this study, malaria risk across different environments in Baringo county was positively associated with temperature (P = 0.0001, at > 18.6 the IRR = 1.685), and negatively associated with vegetation greenness and extremely high rainfall. Importantly, rising temperatures had a strong negative effect on vegetation greenness, suggesting that climate warming could directly and indirectly increase malaria risk.
Vector-borne Diseases				Amadi J A; Ong'amo G O; Olago D O; Oriaso S O; Nyamongo I K; Estambale B B. A;	2018	Mapping potential Anopheles gambiae s.l. larval distribution using remotely sensed climatic and environmental variables in Baringo, Kenya	Medical and veterinary entomology	Malaria risk	Rainfall, topography, seasonality	Rainfall was positively associated with larval abundance (estimate = 6.22, P < 0.001). The slope of the land was negatively (% change in elevation across an area) associated with larval presence (estimate = -4.81, P = 0.012), suggesting that more elevated regions were less likely to facilitate An. gambiae breeding. Vegetation health was negatively associated with larval abundance (estimate = -5.6, P = 0.038). High larval abundance was seen in wetlands and croplands, perhaps because they offer plentiful aquatic breeding habitats compared to other environments. There was no significant effect of temperature, topographic wetness or vegetation cover on larval abundance.	Use of NDVI is normally recommended to be complemented by EVI (Enhanced Vegetation Index). Other topographic variables already provided by the digital elevation model used to derive slope were not included but could hav ebeen significant or confounders, such as aspect and overall elevation. Sampling sites were purposively selected.	The authors of this study found that rainfall drove increases in the abundance of An. gambiae larvae (estimate = 6.22, P < 0.001) whereas greener vegetation was associated with decreases (estimate = -5.6, P = 0.038), but larval abundance was high in wetlands and converted croplands.
Vector-borne Diseases				Amek Nyaguara ; Bayoh Nabie ; Hamel Mary ; Lindblade Kim A; Gimnig John E; Odhiambo Frank ; Laserson Kayla F; Slutsker Laurence ; Smith Thomas ; Vounatsou Penelope ;	2012	Spatial and temporal dynamics of malaria transmission in rural Western Kenya	Parasites & vectors	Malaria risk	Temperature, rainfall, seasonality	Anopheles gambiae was the most abundant vector species, followed by An. funestus. Distance between a surveyed household and the nearest water source was negatively associated with mosquito density ( The mean value of NDVI in the month of collection was positively associated with mosquito density. Average day temperature during the current and previous month was negatively associated with density. No effect of rainfall, night temperature or elevation on mosquito density was found. EIR and monthly vector density varied across the period and both peaked each year in May, during the wet season. There was a strong seasonal and spatial pattern in the predicted and observed vector densities and EIR estimates.	Study was not able to account for local use of control measures e.g. ITNs outside of the focal household that could affect the abundance of adult vectors. EIR does not necessarily ensure an accurate view of transmission. It is also important to know more about mosquito longevity.	In this area of rural Western Kenya, the density of malaria-transmitting mosquitoes caught in households was negatively associated with daytime temperatures, and positively associated with Normalised Difference Vegetation Index (NDVI), which is an indicator of vegetation health. These conditions are well-known to be more conducive to the creation of aquatic breeding habitats. Mosquito density was significantly higher in households closer to water sources. Entomological Inoculation Rate (EIR), a commonly-used metric to indicate transmission intensity, increased each year from 2002 - 2004. EIR and mosquito density were seasonal, and both were highest in the May of each year, which is during the rainy season. There were significant spatial and temporal trends in EIR and mosquito density, and results suggest that changes in rainfall and vegetation health have the potential to alter malaria transmission intensity.
Vector-borne Diseases				Ariani Cristina V; Smith Sophia C. L; Osei-Poku Jewelna ; Short Katherine ; Juneja Punita ; Jiggins Francis M;	2015	Environmental and genetic factors determine whether the mosquito Aedes aegypti lays eggs without a blood meal	The American journal of tropical medicine and hygiene	Arbovirus risk	Temperature	Of a population of female Aedes aegypti collected from Kilifi and and Malindi, 3.2% were autogenous (able to lay eggs without taking a blood meal). Higher temperatures lead to an increased degree of autogeny: the mean number of eggs laid by females reared at 28 celsius was 10.4 compared to 0.2 at 22 celsius (GLM, df = 4, P < 0.0001). 35 cages were used for females at high and low temperatures, and at 22 celsius eggs were found in only 1 cage, compared to in 16 cages at 28 celsius (Fisher's, P < 0.001). Females that were well-nourished during rearing also showed a higher degree of autogeny (GLM, df = 4, P < 0.001), as did females fed on high-fructose solutions (GLM, df = 4, P = 0.0001) and younger females laid more eggs autogenously (df = 6, P < 0.0001) and egg laying stopped after the ninth day.	Study was done in very controlled environments. The wild population used to establish the experimental generation was one found seredipitously to use autogeny - this is therefore not an accurate representation of the actual degree of autogeny in the species/region. Autogeny is likely affected by very complex interlinking factors and is thought to need very specific conditions. It is unclear how it is modulated in the wild so unsure how exactly it would impact transmission. Other conditions such as humidity, photperiodicity, the effect of mating etc. should be included for further investigation, as they have been shown to influence autogeny in other species.	In this laboratory study, authors showed that Aedes aegypti collected from Kilifi and Malindi laid more eggs autogenously (without needing to rely on a blood meal) at increased temperatures (GLM, df = 4, P = 0.0001), which suggests that warming climates could facilitate growth of arbovirus vector populations.
Vector-borne Diseases				Artzy-Randrup Y ; Alonso D ; Pascual M ;	2010	Transmission intensity and drug resistance in malaria population dynamics: Implications for climate change	PLoS ONE	Malaria risk	Temperature	An increase in malaria transmission above a threshold can result in a decrease in drug resistance in the parasite population. However, there is potential for a second transmission threshold which, when exceeded, could result in the re-establishment of drug resistance traits. Warming global temperatures may have shifted this balance towards the first threshold and promoted the development and spread of antimalarial resistance.	The mathematical model used to predict changes in transmission intensity and drug resistance was only fitted to time-series data of malaria cases from the single site over the 1970s and 1980s, not the entire time series. This data (15 years) is during a period of weak seasonal transmission and therefore gave only limited information about intensity. The model therefore cannot easily be extrapolated to other transmission settings with different environmental factors. The model assumes that resistance has a sufficient fitness cost for resistant parasites relative to the wild type parasites, but the cost is likely to vary for different traits and for resistance to different antimalarial drugs. The model alos depends on a sufficiently high level of antimalarial treatment in the population. The pattern seen of drug resistance favoured at low and high, but wild type at intermediate, depends on increasing infection durations with increasing immunity. The model ignores that antigenic diversity in the parasite population can affect how immunity is acquired - a stronger modulator in environments where vectorial capacity is higher. Kericho, the site of the time series data, is an area of low transmission intensity, this also means that the model is simplified and cannot account for important complex factors affecting intensity and drug resistance in other locales.	A model constructed by the authors suggests that trends in antimalarial drug resistance 1970 - 1990s were indirectly driven by increasing global temperatures via changes in transmission intensity.
Vector-borne Diseases				Atieli Harrysone E; Zhou Guofa ; Lee Ming-Chieh ; Kweka Eliningaya J; Afrane Yaw ; Mwanzo Isaac ; Githeko Andrew K; Yan Guiyun ;	2011	Topography as a modifier of breeding habitats and concurrent vulnerability to malaria risk in the western Kenya highlands	Parasites & vectors	Malaria risk	Rainfall, seasonality	Larvae were significantly more abundant in habitats in broad valleys with flat bottoms than in narrow valley locations in both the dry and rainy seasons (t = 3.77, P < 0.005). Larval presence was significantly higher in the wet than in the dry season (t = 3.97, P < 0.0001). The density of adult vectors was significantly higher in households in broad valleys in rainy and dry seasons than in narrow valleys (P < 0.05). The broad-shaped valley had a higher probability of positive larval habitats irrespective of season (P = 0.024, Tukey HSD), but in narrow valleys the percentage of habitats positive for larvae was higher in the rainy season (P = 0.06, Tukey HSD). Prevalence of asymptomatic malaria was significantly higher in broad valley than in narrow valley villages (t = 9.96, P < 0.0001). There was significantly higher larval presence (number of habitats positive for anopheline larvae) during the wet season (t = 3.97, P < 0.0001). In univariate analyses, the high-rain season was negatively associated with malaria cases (t = -2.49, P < 0.013), likely due to heavy precipitation washing larvae out of habitats on slopes. However, the multivariate model that best explained the variation in malaria cases was of valley and altitude.	There are many confounders. The authors used data from the rainy and dry seasons of different years, which may have some effect. The absolute number of positive larval habitats was not significantly associated with season, but the percentage of positive habitats was significantly associated with season in the narrow valleys. Season is discussed in terms of rainfall, but many other factors vary across seasons such as temperature, vegetation. Contrasting effects of season on malaria prevalence and vector presence.	In this study, the presence of malaria vector larvae was higher across sites in the wet than in the dry season (t = 3.97, P < 0.0001) but these effects of seasonality on larval abundance varied between broad and narrow valleys. Heavy rainfall was negatively associated with malaria cases, likely due to the flushing of larvae from their habitats (t = -2.49, P < 0.013).
Vector-borne Diseases	Zoonoses	Water-borne Diseases & Water Access		Bett Bernard ; Said Mohammed Y; Sang Rosemary ; Bukachi Salome ; Wanyoike Salome ; Kifugo Shem C; Otieno Fredrick ; Ontiri Enoch ; Njeru Ian ; Lindahl Johanna ; Grace Delia ;	2017	Effects of flood irrigation on the risk of selected zoonotic pathogens in an arid and semi-arid area in the eastern Kenya	PloS one	Rift Valley Fever risk, West Nile Virus risk, Leptospirosis risk, Brucella risk	Land-use change, habitat and vegetation change	Between 1975 and 2000 years vegetation cover suffered a significant decline in these eastern Kenyan riverine environments (irrigated, pastoral,). In irrigated locales, non-farm land was reduced by 30-100% and cropland increased by ~1,400%. Densities of several mosquitoes species that are vectors of arboviruses was higher in these irrigated areas over both seasons. In pastoral areas the densities of Aedes tricholabis were high in the wet season. Seroprevalences of Brucella (47.55%, SE = 0.02) and Leptospira (30.72%, SE = 0.018) pathogens were higher in pastoral than in irrigated areas (or control riverine areas), likely due to the presence of agricultural/livestock hosts that can drive transmission through animal foods and meat, and indirectly via contaminated water, respectively. Conversely, seroprevalences of WNV and DENV (28.91%, SE = 0.048) of interest were higher in irrigated than in pastoral areas.	The time period used (1975 - 2000) for land-use change is quite long ago. Were the mosquito and seroprevalence surveys carried out at the same time? Since then, irrigation systems have likely changed, as have other factors associating the prevalences of these zoonotic pathogens. The differences might be more dramatic now, or may have even decreased due to new practices. It would be ideal to include a survey of mosquito breeding sites to demonstrate possible links between irrigation and the suitability for mosquitoes. The seroprevalence of DENV and WNV had to be combined. Unclear on results for RVFV seroprevalence.	In this region of Western Kenya, conversion of land to irrigated cropland increased the prevalence of arboviruses (RVF: Prev = 21.12%, SE = 0.023; DFV/WNV: Prev = 28.91, SE = 0.048) but resulted in a lower risk of zoonotic bacterial pathogens relative to conversion to pastoral land, where brucellosis (47.55%, SE = 0.02) and leptospirosis (30.72%, SE = 0.018) were more prevalent, but arbovirus risk was lower.
Vector-borne Diseases				Bisanzio Donal ; Mutuku Francis ; LaBeaud Angelle D; Mungai Peter L; Muinde Jackson ; Busaidy Hajara ; Mukoko Dunstan ; King Charles H; Kitron Uriel ;	2015	Use of prospective hospital surveillance data to define spatiotemporal heterogeneity of malaria risk in coastal Kenya	Malaria journal	Malaria risk	Land-use change, seasonality	In total 28.7% (7424/25,779) of febrile cases tested at the Msambweni sub-County Hospital October 2012 - March 2015 were positive for Plasmodium parasites. Malaria risk was spatially heterogenous: prevalence was higher in patients from less developed communities than more developed (34.7% vs. 25.6%, P < 0.01) and among less developed communities, those with rice fields had higher prevalence than those without (35.8% vs. 29.7%, P < 0.01). Malaria prevalence was seasonal, peaking in the rainy seasons, when the vector populations also peaked (positive households), but lowest in the hot dry season (Wilcoxon, P < 0.05).	Passive case detection from hospital records. An intensive bed net campaign may have obscure the role of environment during part of the study.	This study found a higher prevalence of malaria in patients from less developed communities (34.7% vs. 25.6%, P < 0.01), especially those where land had been converted to rice fields (35.8% vs. 29.7%, P < 0.01). Malaria prevalence was also significantly higher in the wet season, when vector populations peaked, than in the dry season (Wilcoxon, P < 0.05).
Vector-borne Diseases				Bishop Anusha P; Amatulli Giuseppe ; Hyseni Chaz ; Pless Evlyn ; Bateta Rosemary ; Okeyo Winnie A; Mireji Paul O; Okoth Sylvance ; Malele Imna ; Murilla Grace ; Aksoy Serap ; Caccone Adalgisa ; Saarman Norah P;	2021	A machine learning approach to integrating genetic and ecological data in tsetse flies (Glossina pallidipes) for spatially explicit vector control planning	Evolutionary applications	Trypanosomiasis risk	Temperature	The 10 habitat suitability models explained 80% of the variation in suitability (r2 = 0.8, SD = 0.02). The maximum temperature during the warmest month was the most important environmental variable determining suitability for 6 of the 10 models, and in the other 4 models annual temperature range was the most important variable. A full genetic connectivity model explained 60% of the variation in genetic distance (R2 = 0.67) For the final genetic connectivity model, precipitation during the driest season was the most important variable - it may be a significant factor in movement and or reproduction of tsetse flies during their relocation and spread. From RCP climate change models, the study predicted increase in temperature in northern Kenya and a decrease in the southern and coastal regions, which could lead to spatial heterogeneity and change in Tsetse distributions. Precipitation will likely change fairly homogenously over Kenya, but increases and decreases will nonetheless affect Tsetse populations.	High uncertainy is inevitable in climate models. It is not possible to identify causality. Habitat suitability models do not always translate to 'real-life' transmission effects. Many other factors affect the transmission of trypanosomiasis, such as the distribution of animal hosts and immunity of different host populations etc. so the distribution of Tsetse flies will not necessarily correlate. It is not known how Tsetse flies will adapt to increases in temperature and changes in precipitation, so cannot be certain of predicted changes. The model may have been overfitted to the sampling locations, and the strategy used to address this also shows overfitting and is outdated, as well as having missing data. One site (SHT) for sampling for connectivity had a very small sample size. Cannot account for biotic factors (such as competition, predation etc.) that will covary with climate.	The distributions of trypanosomiasis vectors are strongly affected by maximum temperatures during the warmest month and the annual temperature range. Precipitation levels were associated with genetic connectivity, which influences diversity and adaptation (to new environments). The conditions in the Serengeti create an environment of high suitability and genetic connectivity, suggesting that control measures may be less effective here and the burden of HAT may be more difficult to manage. The effects of climate and climate change on G. pallidipes distributions should be used in the planning of control and monitoring programmes to improve effectiveness and preparedness.
Vector-borne Diseases				Blanford J I; Blanford S ; Crane R G; Mann M E; Paaijmans K P; Schreiber K V; Thomas M B;	2013	Implications of temperature variation for malaria parasite development across Africa	Scientific reports	Malaria risk	Temperature, rainfall, water properties	In highland environments, habitats for larval breeding were on average 4-6 celsius higher than ambient temperatures. In two locations this could result in Anopheles larval development shortening by 4.1 days when compared to rates predicted by the ambient temperature, and therefore is predicted to cause a 9% increase in population growth rate. However, changes in air temperature do not necessarily correlate with water temperatures and so whilst global warming could theoretically continue to grow population increases, the effects of climate change on larval development may not be linear - above a certain water temperature, larval development rate may plateau or may even decrease.	Many factors other than water temperature influence larval development rates, as well as modulating population growth (e.g. larval mortality). Anopheles funestus is an important malaria vector in the region but is not included in models due to insufficent data. There is high diversity in larval habitats across regions, and this cannot be accounted for in the model, so the real effects of water temperature may be very variable across these habitats. Modelled potential increase in rate of larval development and population growth under global warming seems overinflated	This study finds that the extrinsic incubation period (EIP) of malaria parasites within mosquito vectors (how long the parasite takes to develop) is affected by diurnal fluctuations in temperature, as well as being positively correlated with mean temperatures, and that using only mean temperatures to predict changes in EIP may result in over- or underestimations of future malaria risk.
Vector-borne Diseases				Brousse O ; Georganos S ; Demuzere M ; Dujardin S ; Lennert M ; Linard C ; Snow R W; Thiery W ; van Lipzig N P. M;	2020	Can we use local climate zones for predicting malaria prevalence across sub-Saharan African cities?	Environmental research letters : ERL [Web site]	Malaria risk	Urbanisation	In geographic models, Sub-Saharan urban areas consistently have lower malaria prevalence rates (5 - 30%) than rural (15-40%) areas. This prevalence gradient is affected by the city's environment: compared to other built-up residental areas, informal settlements have higher malaria prevalence (11.11%). Models also suggested that prevalence is higher in cities that are close to wetlands than those which are not.	This model could be applied to other cities but the performance of the model may deteriorate. The study does not integrate temperature in models or other variables of urban climate.	The prevalence of malaria in Sub-Saharan cities is generally lower (5 - 30%) than in rural (15 - 40%) areas, but this difference is dependent upon the city's environment. Models suggested that the way a city is built influences malaria prevalence, being higher in densely-built unplanned settlements than planned densely-built areas, and in 'open' city areas close to wetlands (+ 10.5-12%).
Vector-borne Diseases				Caldwell Jamie M; LaBeaud A Desiree; Lambin Eric F; Stewart-Ibarra Anna M; Ndenga Bryson A; Mutuku Francis M; Krystosik Amy R; Ayala Efrain Beltran; Anyamba Assaf ; Borbor-Cordova Mercy J; Damoah Richard ; Grossi-Soyster Elysse N; Heras Froilan Heras; Ngugi Harun N; Ryan Sadie J; Shah Melisa M; Sippy Rachel ; Mordecai Erin A;	2021	Climate predicts geographic and temporal variation in mosquito-borne disease dynamics on two continents	Nature communications	Arbovirus risk	Temperature, humidity, rainfall	A model suggested that Aedes abundances in three sites in Kenya peaked, and disease burdens increased, during periods of no or low rainfall, likely due to water storage where water security is low - the month lag of rainfall that best explained the variation was different between sites and a longer lag was a better fit for human disease dynamics whereas shorter lags were best for vectors (see Table 2). Transmission dynamics in Kisumu were best explained by increassing vector abundance with more rainfall until a threshold that may cause larval flushing. Differences in these rainfall-disease relationships between cities may be associated with other envionrmental factors, including more localised extreme weather events.	The model did not predict outbreak sizes or maximum infections. The model predicted outbreaks that did not occur and may have missed outbreaks that did occur. The model performed better for sites in Ecuador than in Kenya.	The authors of this study found that rainfall was positively associated with vector abundance and arboviral cases in Chulaimbo, Msambweni and Ukunda, (all P < 0.05), but in Kisumu the positive correlation (r = 0.48, P = 0.00) reached a threshold above which increasing rainfall negatively affected vector abundance, likely by flushing larvae from their habitats.
Vector-borne Diseases				Chaves Luis Fernando; Hashizume Masahiro ; Satake Akiko ; Minakawa Noboru ;	2012	Regime shifts and heterogeneous trends in malaria time series from Western Kenya Highlands	Parasitology	Malaria risk	Topography, temperature, rainfall, seasonality, El Nino, DMI	Case numbers were seasonal, significantly predicted by lagged rainfall at all sites, and rainfall significantly increased malaria incidence in 3/5 sites, but had mixed effects at two. Trends in cases at 3/5 locations were significantly lead by DMI, and increases in DMI were associated with increased malaria incidences. Time series of malaria in Kisii and Kericho were significantly lead by ENSO (El Nino) . There were breakpoints (shifts away from the "norm" malaria dynamics) in Maseno (RE = 1.8, P < 0.01), Kisii () and Kericho () but none of the rainfall trends for the sites had any breakpoints.	Population growth not included as a factor of malaria transmission dynamics	In five locations in the Lake Victoria basin, rainfall, DMI and ENSO (El Nino) predicted changes in malaria case numbers. Rainfall was positively associated with malaria incidence at 3/5 sites but had mixed effects on incidence at 2 sites, and higher DMI also lead to increased malaria incidence. Breakpoints in malaria dynamics were found in 3 sites but no sites showed breakpoints in rainfall. This suggests that climate changes may affect the seasonality and timings of malaria incidence peaks, but it is uncertain if these will result in shifts in the malaria regime.
Vector-borne Diseases				Chepkorir Edith ; Lutomiah Joel ; Mutisya James ; Mulwa Francis ; Limbaso Konongoi ; Orindi Benedict ; Ng'ang'a Zipporah ; Sang Rosemary ;	2014	Vector competence of Aedes aegypti populations from Kilifi and Nairobi for dengue 2 virus and the influence of temperature	Parasites & vectors	Dengue risk	Temperature	Aedes aegypti collected from Nairobi had higher midgut infection rates than those collected from Kilifi (16.8% vs. 9%, P = 0.0001). Infection rates were higher at higher vs. lower temperatures in Nairobi (21.3% vs. 12%, P = 0.0037) and in Kilifi (11.6% vs. 6.8%, P = 0.0162).	Relative humidity is an important related factor influencing vectorial competence but not measured here. Lab-reared mosquitoes used (eggs from Kilifi and Nairobi populations. DENV 2 used but not the only important serotype, and not local to either population.	Midgut infection rates of DENV were positively correlated with temperature in offspring of Aedes aegypti populations from Nairobi (21.3% vs. 12%, P = 0.0037) and Kilifi (11.6% vs. 6.8%, P = 0.0162), suggesting that warming could increase vectorial capacity and thereby DENV risk.
Vector-borne Diseases				Chretien Jean-Paul ; Anyamba Assaf ; Bedno Sheryl A; Breiman Robert F; Sang Rosemary ; Sergon Kibet ; Powers Ann M; Onyango Clayton O; Small Jennifer ; Tucker Compton J; Linthicum Kenneth J;	2007	Drought-associated chikungunya emergence along coastal East Africa	The American journal of tropical medicine and hygiene	Chikungunya risk	Drought, rainfall	A rise in CHK cases at Lamu hospital during the rainy season was pre-dated by very low NDVI measurements that indicated severe drought, lower than expected rainfall, and outgoing longwave radiation (OLR) results indicative of unusually hot and dry conditions. These observations were seen across the coastal region including Mombasa where an outbreak was recorded shortly afterwards	Serological data is from unpublished source. No statistical analyses shown	A rise in Chikungunya cases in Lamu and then Mombasa was pre-dated by conditions indicative of severe drought and aridity (very low vegetation greenness, low rainfall, outgoing longwave radiation).
Vector-borne Diseases				Clennon J A; King C H; Muchiri E M; Kitron U ;	2007	Hydrological modelling of snail dispersal patterns in Msambweni, Kenya and potential resurgence of Schistosoma haematobium transmission	Parasitology	Schistosomiasis risk	Hydrology, flood, drought	Flood imagery from Landsat data showed temporary pooled water and drainage corridors that were associated with high abundance of Bulinus nasutus snail shells, and abundance of snails was also increased in areas where TWI was predicted to be high. Floods were associated with population peaks and populations were tolerant of drought periods. 'Linking' habitats and channels during floods were associated with snail dispersal to other areas.	Landsat imagery quality and reliability during heavy rains is decreased. Bulinus globosus snails are arguable more important hosts for S. haematonium. Need to be cautious when inferring the direction of a dispersal route. Presence of shells cannot directly identify a breeding ground or its productivity. No statistical results presented.	In Msambweni, floods and droughts that alter the hydrology of nearby water bodies influence the distribution of Bulinus nautus snails - hosts for Schistosoma parasites. Pooled water, moist soil and water channels created by floods can provide temporary breeding grounds and dispersal routes for snail hosts, and B. nasutus are also tolerant of drought. This could result in emergence of disease in new locations or increases in current burdens.
Vector-borne Diseases				Cohen J M; Ernst K C; Lindblade K A; Vulule J M; John C C; Wilson M L;	2008	Topography-derived wetness indices are associated with household-level malaria risk in two communities in the western Kenyan highlands	Malaria Journal	Malaria risk	Topography, hydrology	Households with malaria cases were closer to areas of high TWI than were households without malaria cases (t = 10.35, P < 0.001), even when accounting for elevation, which is usually negatively associated with malaria risk (multivariate TWI, OR = 0.93, 95% CI = 0.89 - 0.96])	TWI is a theoretical prediction and cannot account for soil types, land-use change etc. that affect hydrological characteristics of landscape	In this study, topographic wetness index (a metric of ground moisture) was significantly associated with increased malaria incidence in households (t = 10.35, P < 0.001).
Vector-borne Diseases				Cohen J M; Ernst K C; Lindblade K A; Vulule J M; John C C; Wilson M L;	2010	Local topographic wetness indices predict household malaria risk better than land-use and land-cover in the western Kenya highlands	Malaria Journal	Malaria risk	Topography, hydrology, land-use change	TWI variables were significantly correlated with malaria cases: households farther from the wettest areas had fewer malaria cases (IRR = 0.89 [0.87 - 0.91] per 100m away), and households where several variables to describe wetness were higher had significantly more malaria cases. Land-use types were significantly associated with TWI variables but did not improve the models of TWI for risk. TWI variables best predicted high-risk foci.	TWI is a theoretical prediction and cannot account for soil types, land-use change etc. that affect hydrological characteristics of landscape. Land-use/land-cover variables many have been misclassified, or may be too highly co-varying with TWI variables to see their effect. TWI is also highly variable in this region and so may mask more local fine-scale variation in the land. Cropland may have been a confounder in some sense for TWI.	In this study, higher predicted ground 'wetness' (TWI) was significantly associated with higher malaria (houses farther from areas of moisture had a reduced risk, (IRR = 0.89 [0.87 - 0.91] per 100m away)), and although land-use variables had some effects, their addition did not improve predictions.
Vector-borne Diseases				Depinay J M. O; Mbogo C M; Killeen G ; Knols B ; Beier J ; Carlson J ; Dushoff J ; Billingsley P ; Mwambi H ; Githure J ; Toure A M; McKenzie F E;	2004	A simulation model of African Anopheles ecology and population dynamics for the analysis of malaria transmission	Malaria Journal	Malaria risk	Temperature, rainfall, humidity, water properties		A theoretical model that seems to have limited ground-truht. Sensitivity to paramets can not be fully appreciated. Unclear how this model's accuracy could vary across Anopheles species.	The model constructed in this study integrates intrinsic and extrinsic factors affecting Anopheles distributions and bionomics, and could be used to predict fluctuations in malaria risk. Relevant variables, the effects of which on Anopheles populations were estimated using data from Kilifi, Kenya, were: Temperature (+2 celsius associated with abundance increase) and moisture (positively associated with abundance), as well as properties of aquatic habitats such as nutrient avaibility and predator presence.
Vector-borne Diseases				DeVisser Mark H; Messina Joseph P;	2009	Optimum land cover products for use in a Glossina-morsitans habitat model of Kenya	International journal of health geographics	Trypanosomiasis risk	Land-use change	There may have been a decrease in the overall predicted range of tsetse flies in Kenya, based on habitat suitability maps. This is due to low rainfall in northern Kenya, which results in unsuitable humidity characteristics for pupae and adults. Some remote sensing products for LULC and other environmental variables may be more or less "good" for predicting habitat range.	Remote sensing products differ in their resolution, reliability, and completeness, and so it is difficult to make comparisons.	Tsetse fly distributions in Kenya are influenced by LULC types, amongst other variables, and the authors of this study conclude that Africover is the best used LULC data source for general tsetse modelling, but that MODIS and IGBP DISCover products could be more sueful when modelling distributions in changing habitats.
Vector-borne Diseases				Dida Gabriel O; Gelder Frank B; Anyona Douglas N; Matano Ally-Said ; Abuom Paul O; Adoka Samson O; Ouma Collins ; Kanangire Canisius K; Owuor Phillip O; Ofulla Ayub V. O;	2014	Distribution and abundance of schistosomiasis and fascioliasis host snails along the Mara River in Kenya and Tanzania	Infection ecology & epidemiology	Schistosomiasis risk, Fascioliasis risk	Water properties	The aquatic habitats of Bulinus vs. Lym spp. Differed significantly in turbidity (t = 4.76, p = 0.013), alkalinity (t = 5.55, p = 0.001) and DO (t = 6.12, p < 0.001) but not in pH, conductivity, or temperature (borderline temperature, t = -1.14, p = 0.0549). This suggests that climate change affecting water properties may have differing effects on populations host snails for schisto and fascioliasis and therefore on the distribution and intensity of risk for these diseases. Also suggests that may need to think hard about specificity and efficiency of control measures.	Cannot account for biotic factors of predation and competition that will be very important. Snail abundance is only an indirect measure of risk,	The quatic habitats prefered by snail hosts of fascioliasis via snails hosts of schistosomiasis differ significantly in turbidity (t = 4.76, p = 0.013), , alkalinity (t = 5.55, p = 0.001) and dissolved oxygen (t = 6.12, p < 0.001), suggesting that climate change could have contrasting effects on the distributions and abundances of these snail hosts, and thus on distribution and level of risk of disease risks.
Vector-borne Diseases				Dida Gabriel O; Gelder Frank B; Anyona Douglas N; Abuom Paul O; Onyuka Jackson O; Matano Ally-Said ; Adoka Samson O; Kanangire Canisius K; Owuor Philip O; Ouma Collins ; Ofulla Ayub Vo;	2015	Presence and distribution of mosquito larvae predators and factors influencing their abundance along the Mara River, Kenya and Tanzania	SpringerPlus	Mosquito-borne disease risk	Physicochemical water properties, biotic water properties	A multivariate with the smallest AIC showed that the invasion of aquatic habitats by macroinvertebrate predators was driven in part by the presence of mosquito larvae belonging to several genera (Z = 6.49, P < 0.001). The physicochemical properties of the habitat also significantly affected predator presence: DO (Z = 3.34, P < 0.001), turbidity (Z = -3.65, P < 0.001) and temperature (Z = 2.75, P < 0.001). Temperature and DO were positively and directly correlated with the abundance of mosquito larvae, but pH, alkalinity and water hardness were less likely to have an effect.	Would have been good to include vegetation	In this study, macroinvertebrates more often invaded sites with more mosquito species (Z = 6.49, P < 0.001) and could acts as predators to reduce larval populations, but the abundance of both larvae and predators was also associated with different water properties (DO, temperature, and turbidity, p <0.001) that could be altered by climate change.
Vector-borne Diseases				Dida Gabriel O; Anyona Douglas N; Abuom Paul O; Akoko Daniel ; Adoka Samson O; Matano Ally-Said ; Owuor Philip O; Ouma Collins ;	2018	Spatial distribution and habitat characterization of mosquito species during the dry season along the Mara River and its tributaries, in Kenya and Tanzania	Infectious diseases of poverty	Mosquito-borne disease risk	Physicochemical water properties, land-use change	Mosquito larval density was higher at greater temperatures (Estimate = 0.08, P < 0.001) higher dissolved oxygen (Estimate = 0.31, P < 0.001), and higher conductivity (Estimate = 0.02, P < 0.000), but larval density decreased with higher turbidity (Estimate = -0.03, P < 0.001, effect seen ). Distance from site to the nearest human habitation had a positive relationship with larval abundance. Culex spp. were collected from a variety of habitats which may suggest an ability to adapt to a wider range of conditions	Pupae could not be identified to species level. Distance to human houses couldn't be estimated in the park area. Evidence that Culex are able to thrive in a variety of different habitats, possibly much more plastic and may be able to tolerate change more	The larval density of Anopheles and Culex species in the Mara River area was positively associated with water temperature (Estimate = 0.08, P < 0.001), dissolved oxygen (Estimate = 0.31, P < 0.001) and conductivity (Estimate = 0.02, P < 0.000), and negatively associated with turbidity (Estimate = -0.03, P < 0.001), such that climate-change-induced changes in these water properties could influence mosquito population sizes
Vector-borne Diseases				Drake John M; Beier John C;	2014	Ecological niche and potential distribution of Anopheles arabiensis in Africa in 2050	Malaria journal	Malaria risk	Temperature, rainfall	Climate change projections (three IPCC scenarios) predicted a 41 - 61% area reduction in the potential distribution of Anopheles arabiensis. There was little variation in the reduction under the different climate scenarios. The reduction is predicted to be extensive in Kenya.	It's not possible to model how expanding urban areas (where An. arabiensis is successful), humidity, floods, land-use change will also affect distribution as they could have synergistic or anatagonistic effects	The models presented in this study reached a consensus that a shrink of 48 - 61% in the potential distribution of Anopheles arabiensis could be reached by 2050, and Kenya is one of the countries predicted to see extensive reductions, possibly resulting in decreased malaria risk.
Vector-borne Diseases				Eastwood Gillian ; Sang Rosemary C; Lutomiah Joel ; Tunge Philip ; Weaver Scott C;	2020	Sylvatic Mosquito Diversity in Kenya-Considering Enzootic Ecology of Arboviruses in an Era of Deforestation	Insects	Arbovirus risk	Deforestation	There was wide diversity in mosquito collections in sylvatic environments, including Aedes, Anopheles and Culex species. When pooled, 5 vectors of different species were positive for 5 flaviviruses and 1 orthobunyavirus. Collections suggested there may be seasonal patterns in abundance and diversity of the sylvatic arbovirus vectors.	Unequal sample sizes. No specifics on exact virus. No stats given	A wide variety of Aedes, Culex, and two species of Anopheles were caught in sylvatic environments and in total, species pools were positive for a flavivirus and 5 orthobunyaviruses. This suggests a need to survey sylvatic environments and areas affected by deoforestation in order to monitor the risk of zoonotic spillovers of arboviruses.
Vector-borne Diseases				Gething P W; Van Boeckel T P; Smith D L; Guerra C A; Patil A P; Snow R W; Hay S I;	2011	Modelling the global constraints of temperature on transmission of Plasmodium falciparum and P. vivax	Parasites and Vectors	Malaria risk	Temperature, seasonality	Models produced global maps of temperature suitability for the transmission of P. falciparum and vivax parasites and captures seasonal and diurnal variations to estimate the number of days over which transmission is possible in different regions.	Assumes no indirect influences of temperature (e.g. humidity, evapotranspiration)	This study produces a global-scale map of the temperature suitability for malaria parasite transmission, accounting for both seasonal and diurnal temperature trends. Across Kenya, the map predicts areas of both unsuitable (largely in central and Eastern regions) and suitable temperature, and broad variation in the number of infectious days for both P. falciparum and P. vivax parasites
Vector-borne Diseases				Gilioli Gianni ; Mariani Luigi ;	2011	Sensitivity of Anopheles gambiae population dynamics to meteo-hydrological variability: a mechanistic approach	Malaria journal	Malaria risk	Temperature, rainfall	Models predicted a high but site-specific dependence of vector abundance on temperature variability. Simulated upper extremes (+3 celsius increase) lead to an increase in adult abundance in Nairobi (+111%) and Nyabondo (+61%) but decreases in Kibwezi and Malindi. The lower extreme (-3 celsius decrease) caused reductions in adults and immatures Nairobi, Nyabondo and Kibwezi but an increase in Malindi. Abundance of both adults and immatures was much less sensitive to rainfall.	Couldn't pull out any statistical results	This study predicted a strong but site-specific relationship between malaria vector abundance and temperature variabilities: Both simulated increases and decreases had positive effects in some sites, and negative effects in others, suggesting that the effects of global warming on malaria risk could be spatially heterogeneous.
Vector-borne Diseases				Githeko Andrew K; Ogallo Laban ; Lemnge Martha ; Okia Michael ; Ototo Ednah N;	2014	Development and validation of climate and ecosystem-based early malaria epidemic prediction models in East Africa	Malaria journal	Malaria risk	Temperature anomalies, rainfall anomalies, topography	Models based on rainfall and temperature anomalies accurately predicted observed trends in malaria epidemics (increase in cases above a defined epidemic threshold) in Kakamenga - there were no false positives or negatives. The model performed less well for data in Nandi, which has a V-shaped valley landscape unlike the U-shaped valley of Kakamenga, predicting six epidemics accurately, but producing two false negatives and one false positive.	Only 2 of the Kenyan sites had data suitable for model validation. The launch of new interventions affected malaria cases and so only data 1995 - 2004 from Kenya could be used. Model requires high-quality high-completeness data.	Temperature and rainfall anomalies accurately predicted following malaria epidemics in Kakamenga, a U-shaped valley. However, the accuracy of predictions based on rainfall and temperature anomalies was lower for Nandi, which is a V-shaped valley - therefore, the influence of rainfall on epidemic risk may be influenced by local topography.
Vector-borne Diseases				Grossi-Soyster Elysse N; Cook Elizabeth A. J; de Glanville William A; Thomas Lian F; Krystosik Amy R; Lee Justin ; Wamae C Njeri; Kariuki Samuel ; Fevre Eric M; LaBeaud A Desiree;	2017	Serological and spatial analysis of alphavirus and flavivirus prevalence and risk factors in a rural community in western Kenya	PLoS neglected tropical diseases	Arbovirus risk	Land-use change, flood, drought	Village flooding was positively associated with arbovirus infection in Chi-squared and GLMs (P < 0.001; P = 0.005 respectively) but drought was not. Grazing of livestock was positively associated with infection in Chi-squared and GLMs (P < 0.001; P < 0.001 ). Having wildlife near the home (perhaps an indicator of land-use change) was significantly associated with arbovirus infection in univariate but not multivariate models (P = 0.05; P = 0.07) but other animal contacts were not.	Participant questionnaires subject to recall bias. Cases were through passive detection by testing febrile patients.	In a rural community, village flooding (P < 0.001), livestock grazing (P < 0.001), and wildlife around the home (P = 0.05) were positively associated with flavivirus and alphavirus infections, suggesting an influence of land-use change and rainfall/flooding on arbovirus risk.
Vector-borne Diseases				Guerra C A; Howes R E; Patil A P; Gething P W; van Boeckel T P; Temperley W H; Kabaria C W; Tatem A J; Manh B H; Elyazar I R. F; Baird J K; Snow R W; Hay S I;	2010	The international limits and population at risk of Plasmodium vivax transmission in 2009	PLoS Neglected Tropical Diseases	Malaria risk	Temperature, rainfall	Mapping was done at a global level. There were areas of both stable and unstable P.vivax malaria risk in Kenya, and when temperature suitability or aridity were incorporate, there appeared to be areas with no risk of P. vivax malaria	Global map loses local/fine-scale resolution	A global map of P. vivax malaria risk was produced in which temperature suitability and aridity predicted areas of stable, unstable, and no/minimal P. vivax malari risk in Kenya.
Vector-borne Diseases				Hashizume Masahiro ; Terao Toru ; Minakawa Noboru ;	2009	The Indian Ocean Dipole and malaria risk in the highlands of western Kenya	Proceedings of the National Academy of Sciences of the United States of America	Malaria risk	Rainfall, IOD/DMI	With each 0.1 increase in DMI over the threshold, hospital malaria cases increased by 3.4 - 17.9%. The effect of DMI varied across the 7 hospitals and was also decreased when rainfall was accounted for, suggesting that some of the variation attributable to it is indirect via its effects on rainfall. For each 10mm increase in monthly rainfall, there was a 1.4 - 10.7% increase in hospital malaria cases.	Passive case detection, topography could not be included	Results show that increases in hospital-reported malaria cases in the highlands of Western Kenya were driven by increased dipole mode index values in the previous 3 - 4 months (3.4 - 17.9% increase per 0.1 increase in DMI), and the effect of DMI decreased slightly when rainfall was accounted for. This suggests that DMI and its indirect effects via heavy rainfall is a key driver of malaria risk.
Vector-borne Diseases				Homan Tobias ; Maire Nicolas ; Hiscox Alexandra ; Di Pasquale Aurelio ; Kiche Ibrahim ; Onoka Kelvin ; Mweresa Collins ; Mukabana Wolfgang R; Ross Amanda ; Smith Thomas A; Takken Willem ;	2016	Spatially variable risk factors for malaria in a geographically heterogeneous landscape, western Kenya: an explorative study	Malaria journal	Malaria risk	Land-use change, population growth	Outdoor occupation significantly increased malaria risk on the island (coefficient: 0.566, robust SE = 0.2, robust P = 0.006), population density had a small but significant negative effect on malaria risk (coefficient: -0.004, rSE = 0.001, rP = 0.001). No significant effect of NDVI or TWI, likely to due to homogeneity.	Populations on the island are transient and this would greatly affect malaria transmission	On Rusinga island, outdoor occupation increased the risk of malaria, which is likely related to fishing activities, possibly an element of land-use change. Population density (arguably a measure of urbanisation) was negatively associated with malaria risk overall but in some areas nearer the lake increased risk, perhaps due to the availability of vector breeding sites (hydrology). There was no effect of NDVI or TWI, which were relatively homogenous across the island.
Vector-borne Diseases				Imbahale Susan S; Paaijmans Krijn P; Mukabana Wolfgang R; van Lammeren Ron ; Githeko Andrew K; Takken Willem ;	2011	A longitudinal study on Anopheles mosquito larval abundance in distinct geographical and environmental settings in western Kenya	Malaria journal	Malaria risk	Land-use change, rainfall	The majority of potential breeding sites for Anopheles were man-made (86%) and in several locations, some man-made were far more likely to have larvae - e.g. in Nyalenda permanent burrow pits were more than 7 times as likely than rain pools to contain early (OR = 7.302, P = 0.003) and late (OR = 7.781, P = 0.01) larvae. In all sites larvae were more common in habitats with vegetation (e.g. Fort Ternan; OR 2.40, P < 0.001). Overall, increases in relative humidity were associated with increases in larvae, but rainfall had different effects on larvae of different stages in different sites - heavy rainfall tended to decrease early stage abundance by 32% (OR 0.682 P > 0.05).	Could have included topography in statistical analyses, which influences effects of rainfall, instead of adding in discussion	In this study, the majority of Anopheles breeding sites were man-made (86%), and in some locations larvae were more common in these sites than in natural rainfall pools (e.g. burrow pits for early (OR = 7.302, P = 0.003) and late (OR = 7.781, P = 0.01) stages). Habitats with vegetation, including agricultural crops, were also more likely to support larvae than those without (e.g. Fort Ternan; OR 2.40, P < 0.001), and heavy rainfall caused a reduction in early stage larvae of 32% (OR 0.682 P > 0.05), likely by flushing larvae from their habitats.
Vector-borne Diseases				Imbahale S S; Mukabana W R; Orindi B ; Githeko A K; Takken W ;	2012	Variation in malaria transmission dynamics in three different sites in Western kenya	Journal of tropical medicine	Malaria risk	Rainfall, humidity, seasonality	Anopheles were found in man-made sites, and fewer able to be sampled indoors. When accounting for site, malaria prevalence significantly associated with rainfall (P = 0.0146), but not relative humidity or air temperature. In children, falciparum prevalence was associated with site, month, temperature - there was a significant interaction in the effects of temperature and month, a relationship which may be affected by climate change and become more complex (P < 0.0001).	Difficult to find statistical results	In this study, land-use change may drive vector abundace, as vectors were much more abundant in man-made sites, and human malaria prevalence was significantly associated with rainfall (P = 0.0146) but not relative humidity
Vector-borne Diseases				Kabochi S K; Mwangi B M; Gicheru M M; Michuki G N; Onyango I A;	2020	Mosquitoes composition, abundance and distribution in swampy and flooded shoreline habitats of lake Baringo, Kenya, during a period of extreme flooding (2012-2013)	International Journal of Mosquito Research	Mosquito-borne disease risk	Flooding	In absolute number, mosquitoes were significantly more abundant along the shoreline of the flooded lake (89%) than in the swampy habitats (11%) (t = 2.07, P = 0.0056). However, Aedes were significantly less abundant (only 0.3% of total) in this flooded lake environment than in the swampy. Abundance of vector species was highly variable between sites		Flooding around Lake Baringo appeared to favour some mosquito species more than others, increasing overall vector abundance (higher alongside the lake than in swamps; t = 2.07, P = 0.0056) by creating new habitats, but these habitats appeared to be less suitable for Aedes mosquitoes, suggesting that flooding could have contrasting effects on arbovirus risk and the risk of other mosquio-borne diseases.
Vector-borne Diseases				Karuri Stella Wanjugu; Snow Robert W;	2016	Forecasting paediatric malaria admissions on the Kenya Coast using rainfall	Global health action	Malaria risk	Rainfall, IOD	Models to predict trends in child malaria cases can be improved by addition of the IOD of the last month and rainfall in the previous 2 months.	Passive case detection from hospitals, no idea of asymptomatic cases. However, normally childhood infections are more likely to visit hospital, so likely to not be missing too much	Models to predict trends in child malaria cases can be improved by addition of the IOD of the last month and rainfall in the previous 2 months, which are positively associated with case numbers - climate change could drive increases in childhood malaria burden through rainfall and ocean temperatures.
Vector-borne Diseases				Kasili Sichangi ; Odemba Nicholas ; Ngere Francis G; Kamanza John B; Muema Alexander M; Kutima Helen L;	2009	Entomological assessment of the potential for malaria transmission in Kibera slum of Nairobi, Kenya	Journal of vector borne diseases	Malaria risk	Urbanisation, water pollution, seasonality	Larvae of gambiae were common in man-made breeding habitats (e.g. hoof prints, canal, open well), which contain pollutants. Number of gambiae adults collected was much higher in some months and low in others, higher in the rainy season (no stats)	No data analyses presented makes it difficult to draw solid conclusions. No	Anopheles gambiae larvae were commonly found in man-made breeding habitats that contain pollutants, suggesting that population maintenance and growth may be able to tolerate the processes of urbanisation and land-use change, contrary to previous assumptions.
Vector-borne Diseases				Kimuyu J S;	2021	Comparative spatial-temporal analysis and predictive modeling of climate change-induced malaria vectors' invasion in new hotspots in Kenya	SN APPLIED SCIENCES	Malaria risk	Temperature, rainfall	Based on climate change models (with rainfall and temperature) a variety of current habitats will likely stay suitable but may decrease in extent (such as lake regions and coastal regions). However, the models show that vectors may be able to spread into neighbouring/other areas that become more suitable under climate change, gaining extent.	In all modelling of habitat suitability we cannot account for the adaptation of vectors to climate changes, and also cannot understand how urbanisation and land-use change will affect the relationships between climate and suitability	The authors of this study created malaria vector suitability maps for Kenya under three climate models, showing that changes in rainfall and temperature could make some habitats less suitable, and vectors may spread to new areas that become more suitable, leading to a redistribution of malaria risk.
Vector-borne Diseases				Kipruto Edwin K; Ochieng Alfred O; Anyona Douglas N; Mbalanya Macrae ; Mutua Edna N; Onguru Daniel ; Nyamongo Isaac K; Estambale Benson B. A;	2017	Effect of climatic variability on malaria trends in Baringo County, Kenya	Malaria journal	Malaria risk	Rainfall, temperature, vegetation	2-month lagged rainfall was significantly associated with changes in malaria transmission in all zones, with an overall positive association (see Table 2), but very heavy rainfall in one period saw a decline in cases. Increases in temperature were associated with increase in transmission in 2 zones - the riverine (0 month lag, estimate = 0.0631, P = 0.0053) and highland (1 month lag, estimate = 0.0387, P = 0.0227). No significant effect of EVI.	EVI effects masked by rainfall (likely due to strong covariance but would be nice to see a Fishers plot)	Precipitation in the previous 2 months had weak but significant positive associations with malaria cases in highland (estimate = 0.0009, P = 0.0378), lowland (estimate = 0.0018, P = 0.0427), midland (estimate = 0.0025, P = 0.0017) and riverine (estimate = 0.0016, P = 0.0053) zones but very heavy rain might be associated with declines due to larval flushing. Temperature was positively associated with malaria cases in one lowland (0 month lag, estimate = 0.0631, P = 0.0053) and one highland (1 month lag, estimate = 0.0387, P = 0.0227) site. Increased temperatures and rainfall in these ecological zones could increase malaria risk.
Vector-borne Diseases				Koenraadt C J. M;	2003	Mosquitoes, men and malaria in Kenya: a study on ecological factors affecting malaria risk	Mosquitoes, men and malaria in Kenya. A study on ecological factors affecting malaria risk	Malaria risk	Temperature, rainfall, topography	Cool temperatures in highlands lead to slower larval development and higher larval mortality and so limit vector (Anopheles) populations, but increases in temperatures might allow vector populations to estalbish in highlands. There is a significant positive relationship between rainfall in previous months and malaria prevalence (r = 0.571, P < 0.05). Rainfall was significantly correlated with the abundance of female An. gambiae (spearman's coefficient = 0.280, P < 0.05)		The findings of this thesis suggest that cool temperatures in Kenyan highlands lead to high mortality of malaria vector larvae, but warming could reduce this effect and allow Anopheles mosquitoes to spread into highlands. The author also found a positive relationship between rainfall and vector densities (spearman's coefficient = 0.280, P < 0.05) as well as malaria prevalence (r = 0.571, P < 0.05).
Vector-borne Diseases				Kweka Eliningaya J; Munga Stephen ; Himeidan Yousif ; Githeko Andrew K; Yan Guyuin ;	2015	Assessment of mosquito larval productivity among different land use types for targeted malaria vector control in the western Kenya highlands	Parasites & vectors	Malaria risk	Seasonality, rainfall, land-use change	An. gambiae larvae were significantly more abundant in these man-made habitats in the dry than the rainy season (F = 17.76, df = 1, P ≥ 0.001) but funestus and other anopheles larvae were higher in the rainy than the dry season (F = 4.16, df = 1, P = 0.045; F = 5.64, df = 1, P = 0.02).	No way to compare gambiae seasonal abundance between natural and man-made breeding habitats. No inlcusion of rainfall or temperature	An. gambiae larvae were significantly more abundant in man-made habitats during the dry than the rainy season (F = 17.76, df = 1, P ≥ 0.001), when natural habitats are likely to dry up - ongoing land-use change could result in increased populations including in the dry season, which is usually assumed 'low-risk' for malaria.
Vector-borne Diseases				Kweka Eliningaya J; Kimaro Epiphania E; Munga Stephen ;	2016	Effect of Deforestation and Land Use Changes on Mosquito Productivity and Development in Western Kenya Highlands: Implication for Malaria Risk	Frontiers in public health	Malaria risk	Deforestation, land-use change	Average outdoor and indoor temperatures were higher in deforested areas than in forested areas (P < 0.001). Mosquitoes in the forested area laid significantly fewer eggs than in the deforested area (x2 = 7.27, DF = 1, P < 0.01) and had longer gonotrophic cycles *Z = 3.24, P < 0.001). The abundance of An. gambiae larvae in cropland changed significantly between stages of the cropping cycle (P < 0.001). Pasture land had significantly higher larval abundance than farmland (P = 0.04).		Higher temperatures in the deforested highland sites (P < 0.001) may increase malaria risk by increasing fecundity (vs. forested x2 = 7.27, DF = 1, P < 0.01) and shortening gonotrophic cycles (vs forested Z = 3.24, P < 0.001). Crop cycles in converted land also drive significant fluctuations in the number of An. gambiae larvae (P < 0.001) and so may alter malaria risk over time.
Vector-borne Diseases				Le Phong V. V; Kumar Praveen ; Ruiz Marilyn O;	2018	Stochastic lattice-based modelling of malaria dynamics	Malaria journal	Malaria risk	Rainfall, humidity, temperature, topography	A model for malaria transmission in Kilifi county suggested that An. gambiae populations and human malaria prevalence are positively correlated with ambient temperature (An. gambie: r2 = 07.5 - 0.86, prevalence: r2 = 0.58 - 0.69) and rainfall (An. gambiae: r2 = 0.69 - 0.77, prevalence: r2 = 0.52 - 0.67)	Difficult to deduce the confidence intervals/significance of fit of the model	A model for malaria transmission in Kilifi county suggested that An. gambiae populations and human malaria prevalence are positively correlated with ambient temperature (An. gambie: r2 = 07.5 - 0.86, prevalence: r2 = 0.58 - 0.69) and rainfall (An. gambiae: r2 = 0.69 - 0.77, prevalence: r2 = 0.52 - 0.67)
Vector-borne Diseases				Le Phong V. V; Kumar Praveen ; Ruiz Marilyn O; Mbogo Charles ; Muturi Ephantus J;	2019	Predicting the direct and indirect impacts of climate change on malaria in coastal Kenya	PloS one	Malaria risk	Temperature, rainfall, vegetation	Under the model, elevated levels of CO2 drive malaria risk by increasing the abundance of Anopheles vectors (increased incidence of ΔE = 5%, ΔI = 4.5%). Combined, higher CO2 and higher temperatures could increase risk by shortening the vector cycle and speeding up the development of Plasmodium parasites (= 2−3% increase in incidence). However, reduced soil moisture as a result of some of these changes decreases the availability of larval sites (despite scenario overall still being an increase in incidence)	Was unsure how to pull results out specifically - it isn't clear where they are and I'm not very familiar with the way results of these models are reported.	This modelling study finds complex relationships between climate factors and malaria risk. Increased risk could be driven by higher levels of CO2 (via increased vector abundance, modelled increased incidence of ΔE ~ 5%, ΔI ~ 4.5%) and CO2 combined with rising temperatures (which shortens vector life cycles and development period of malaria parasites, modelled increase incidence ~ 2.5%) - however, reduced soil moisture likely to be associated with these changes could decrease risk by reducing the availability of sites for vector breeding.
Vector-borne Diseases				Magero V O; Kisara S ; Wade C M;	2021	Geographical Distribution of Biomphalaria snails in East Africa	bioRxiv	Schistosomiasis risk	Temperature, physicochemical water properties	Higher snail abundance in regions of East Africa was significantly associated with higher water temperatures (estimate = 0.2508, 95% CI = 0.093 - 0.409, P = 0.00184), shallower water (estimate = -0.0732, 95% CI = -0.1342 - -0.0122, P = 0.0187) and greater vegetation (estimate = 1.82671, 95% CI = -1.0814 - 4.7349).	I cannot see the variable of country included in the models so this reduces our ability to see a Kenya-specific relationship	In data from Kenya, Tanzania and Uganda, the abundance of snails that act as hosts for Schistosomes was positively associated with water temperatures (estimate = 0.2508, 95% CI = 0.093 - 0.409, P = 0.00184) and shallower water (estimate = -0.0732, 95% CI = -0.1342 - -0.0122, P = 0.0187). Climate changes that affect water temperatures and levels could increase or decrease snail populations and have effects on schistosomiasis risk
Vector-borne Diseases				Mala Albert O; Irungu Lucy W; Shililu Josephat I; Muturi Ephantus J; Mbogo Charles C; Njagi Joseph K; Githure John I;	2011	Dry season ecology of Anopheles gambiae complex mosquitoes at larval habitats in two traditionally semi-arid villages in Baringo, Kenya	Parasites & vectors	Malaria risk	Water properties, seasonality, land-use change	The majority of breeding sites were man-made in Kamarimar (78.57%, and livestock-associated: 7.14%) and Tirion (90.9%). Larvae were more abundant in marshes and man-made canals and concrete tanks in Kamarimar (F = 5.82, df = 2, P < 0.001) and dams, canals, concrete tanks and ditches in Tirion (F = 5.82, df = 2, P < 0.001). The abundance of larvae showed different seasonal patterns in different habitat types, but canals were the most reliable breeding site as they could support larvae year-round.	Larval abundance does not directly correlate with transmission/malaria risk. In dry season some larvae aestivate and this is important when the rains arrive.	Man-made breeding sites for Anopheline mosquitoes were plentiful in Kamarimar and Tirion and accounted for the majority of sites where larvae were most abundant (Kamarimar: F = 5.82, df = 2, P < 0.001, Tirion: F = 5.82, df = 2, P < 0.001); canals were a very important habitat as they could support larvae of some Anophelines year round, even in the dry season when natural habitats have dried up.
Vector-borne Diseases				Matsushita Naohiko ; Kim Yoonhee ; Ng Chris Fook Sheng; Moriyama Masao ; Igarashi Tamotsu ; Yamamoto Kazuhide ; Otieno Wellington ; Minakawa Noboru ; Hashizume Masahiro ;	2019	Differences of Rainfall-Malaria Associations in Lowland and Highland in Western Kenya	International journal of environmental research and public health	Malaria risk	Rainfall	Overall, rainfall was positively associated with malaria in low-lands (RR at 120mm vs. 0mm: 7.32, 95% CI: 2.74 - 19.56) but in the highlands there was a small increase in risk only when rainfall was modelled at a lag of 3 months (RR at 150mm: 1.20, 95% CI: 1.07 - 1.33). There was no significant relationship between land surface temperature (LST) or the water levels of the lake (LWL) in either highland or lowlands.	2 lowland sites and 4 highland is not ideal. Hospital case reports are used that don't reflect the total prevalence of malaria in the community	Relationships between rainfall and malaria risk varied between highlands and lowlands: Overall, rainfall was positively associated with malaria risk in low-lands (RR at 120mm vs. 0mm: 7.32, 95% CI: 2.74 - 19.56) but in the highlands there was a small increase in risk with greater rainfall only when modelled at a lag of 3 months (RR at 150mm: 1.20, 95% CI: 1.07 - 1.33).
Vector-borne Diseases				Mbaika Sophiah ; Lutomiah Joel ; Chepkorir Edith ; Mulwa Francis ; Khayeka-Wandabwa Christopher ; Tigoi Caroline ; Oyoo-Okoth Elijah ; Mutisya James ; Ng'ang'a Zipporah ; Sang Rosemary ;	2016	Vector competence of Aedes aegypti in transmitting Chikungunya virus: effects and implications of extrinsic incubation temperature on dissemination and infection rates	Virology journal	Chikungunya risk	Temperature	Ae. aegypti reared from coastal populations (where temp ~ 32c) had higher midgut infection rates (MIR) than those from western populations (where average temp ~26 c) regardless of the temperature at which they were lab-reared (E = 1.5207, SE = 5.2578, P = 0.0000). Rearing western aegypti at the higher temperature (32 c) instead of 26 c significantly increased MIR (E = 1.039, SE = 3.6764, P = 0.0021), but due to an interaction between region and rearing temperature, there was no significant difference in MIR between coastal aegypti reared at the different temperatures (E = 0.459, SE = 3.1241, P = 0.0004).		The results of this study suggest that warmer temperatures can increase the midgut infection rate (MIR) of Aedes aegypti mosquitoes infected with Chikungunya virus (E = 1.039, SE = 3.6764, Sig = 0.0021), which leads to higher vector competence and therefore an increased risk of virus transmission to humans.
Vector-borne Diseases				Mbogo Charles M; Mwangangi Joseph M; Nzovu Joseph ; Gu Weidong ; Yan Guiyan ; Gunter James T; Swalm Chris ; Keating Joseph ; Regens James L; Shililu Josephat I; Githure John I; Beier John C;	2003	Spatial and temporal heterogeneity of Anopheles mosquitoes and Plasmodium falciparum transmission along the Kenyan coast	The American journal of tropical medicine and hygiene	Malaria risk	Temperature, rainfall, humidity	In Kilifi, adult Anopheline abundance (An. gambiae s.l. and An. funestus) was associated with rainfall from the prior three months, whereas in Malindi mosquito density was associated with rainfall only when considering the one month prior.	Major limitation, no statistical analyses that I can see or report	The authors of this study found that the positive relationship between rainfall and abundance of Anopheles malaria vectors differed between districts: in Malindi, the effect was only significant when the prior three months of rainfall were considered, and in Kilifi, only when the previous month was considered, suggesting that effects of climate change on rainfall could have heterogeneous effects on malaria risk across Kenya.
Vector-borne Diseases				McCann Robert S; Messina Joseph P; MacFarlane David W; Bayoh M Nabie; Vulule John M; Gimnig John E; Walker Edward D;	2014	Modeling larval malaria vector habitat locations using landscape features and cumulative precipitation measures	International journal of health geographics	Malaria risk	Topography, land-use change	Habitats for larvae were more likely to be found where TWI was l There was a greater probability of larval habitats being available when rainfall increased (r2 = 0.1931, P = 0.10).	Unclear on the results for rainfall when comparing regression with the models built. There was little fluctuation in accumulated rainfall and rainfalls were cross-correlated	In this study, larval habitats created by rainfall were more likely to be found in land converted for agriculture than in non-converted land (OR = 1.3371, 95% CI = 1.2096 - 1.4780) and where topography created areas of moist ground (TWI score; OR = 0.9365, 95% CI = 0.9324 - 0.9405).
Vector-borne Diseases				McCann Robert S; Gimnig John E; Bayoh M Nabie; Ombok Maurice ; Walker Edward D;	2018	Microdam Impoundments Provide Suitable Habitat for Larvae of Malaria Vectors: An Observational Study in Western Kenya	Journal of medical entomology	Malaria risk	Land-use change	Many more Anopheline larvae were collected in habitats around microdams in the rainy season (2,750) than the dry season (419), and over 43-times as many Anopheles gambiae were collected in the rainy than the dry season (1,963 vs 45), but funestus is another important species that was much more abundant in the dry than the rainy (26 vs 2). In the rainy season Anopheles funestus were significantly more abundant in habitats where rainfall provided more vegetation (Estimate (SE) = 0.26 (+- 0.11), P = 0.027).	No comparison of microdam sites with other, non-associated sites	In this study, microdams used to collect water for human use provided year-round permanent habitats for malaria vectors to breed in, and appeared to be important habitats for An. gambiae during the dry season when other habitats dried up - microdams could increase malaria risk year-round, even in the assumed low-risk dry season.
Vector-borne Diseases				McCord P F; Messina J P; Campbell D J; Grady S C;	2012	Tsetse fly control in Kenya's spatially and temporally dynamic control reservoirs: a cost analysis	Applied Geography	Trypanosomiasis risk	Land-use change, deforestation	Control reservoirs occur where, for certain parts of the year, tsetse fly habitat predictions are constrained. A model of cost-effectiveness is presented to show how these CRs could be targeted		This study constructs a model of Tsetse fly distribution in Kenya using known habitat conditions - including greener vegetation, woody vegetation, day temperatures 17 - 40 celsius and night temperatures 10 - 40 celsius - to identify "control reservoirs" where for portions of the year, tsetses are constrained due to seasonal changes, and could be targeted for more cost-effective control. However, climate change could affect these environmental variables and lead to the redistribution of risk in space and time.
Vector-borne Diseases				Messina Joseph P; Moore Nathan J; DeVisser Mark H; McCord Paul F; Walker Edward D;	2012	Climate Change and Risk Projection: Dynamic Spatial Models of Tsetse and African Trypanosomiasis in Kenya	Annals of the Association of American Geographers. Association of American Geographers	Trypanosomiasis risk	Temperature, vegetation, land-use change		lacks clear presentation of the suitability parameter values for the environmental variables. These models cannot incorporate tsetse adaptation or demographic changes.	The authors build a model of future tsetse fly habitat suitability in Kenya, according to predicted chanegs in ground moisture, temperatures, and land cover type. The model predicts that the only areas where tsetse fly expansion will occur are highland districts, whereas some contraction of tsetse fly populations is predicted in lowland regions
Vector-borne Diseases				Midega Janet T; Muturi Ephantus J; Baliraine Frederick N; Mbogo Charles M; Githure John ; Beier John C; Yan Guiyun ;	2010	Population structure of Anopheles gambiae along the Kenyan coast	Acta tropica	Malaria risk	Seasonality	The genetic population structure of two coastal populations of Anopheles gambiae was studied and significant genetic differences were seen between sites and between the rainy and dry seasons (Fst = 0.171, P < 0.001). Rainfall (seasonality) and local ecological conditions alter population genetics.	This genetic flow doesn't tell us much about the consequence for malaria risk	The results of this study suggest that the genetic structure of malaria vector (An. gambiae sensu stricto) populations is altered by seasonal conditions (Fst = 0.171, P < 0.001) in coastal Kenya, and that these fluctuations differ between populations from different sites, implying an effect of local ecological conditions.
Vector-borne Diseases				Minakawa Noboru ; Sonye George ; Mogi Motoyoshi ; Githeko Andre ; Yan Guiyun ;	2002	The effects of climatic factors on the distribution and abundance of malaria vectors in Kenya	Journal of medical entomology	Malaria risk	Temperature, humidity, rainfall, topography	An. gambiae density was positively associated with minimum temperature (b = 0.536, P < 0.01) and relative abundance was higher at increased moisture (b = 0.844, P < 0.01). An. arabiensis density was positively associated with maximum temperature (b = 0.660, P < 0.01) and negatively associated with moisture (b = -0.316, P < 0.01), and An. funestus density was positively associated with minimum temperature (b = 0.468, P < 0.01).	Vector density is not a sole determinant of malaria risk. Unclear whether topography is included in the model as confounder.	Increased temperature measures were associated with increased densities of An. gambiae (b = 0.536, P < 0.01), An. funestus (b = 0.468, p < 0.01), and An. arabiensis (b = 0.660, P < 0.01) malaria vectors. Moisture was negatively associated with densities of An. arabiensis (b = -0.316, P < 0.01) but positively associated with the relative abundance of An. gambiae (b = 0.844, P < 0.01).
Vector-borne Diseases				Minakawa Noboru ; Omukunda Elizabeth ; Zhou Guofa ; Githeko Andrew ; Yan Guiyun ;	2006	Malaria vector productivity in relation to the highland environment in Kenya	The American journal of tropical medicine and hygiene	Malaria risk	Temperature, land-use change	Anopheles mosquitoes in colder aquatic habitats had longer immature development periods (P < 0.05) and lower fecundity (eggs laid, t = 2.41, df = 13, P = 0.031 ). Cultivated land was associated with higher larval development (females: F(1,167) = 181.7, P < 0.001; male: F(1,161) = 144.7, P < 0.001) and survival rates (F(1,204) = 228.3, P < 0.001	There are many confounding variables that co-vary with elevation that are not accounted for here, so it is too reductionist to assume that these results show warming will increase vector productivity. Productivity is related to vector abundance but not necessarily to disease risk	In this study, Anopheles mosquitoes in colder aquatic habitats had longer immature development periods (P < 0.05) and lower adult fecundity (eggs laid, t = 2.41, df = 13, P = 0.031 ). Cultivated land was associated with higher larval development (females: F(1,167) = 181.7, P < 0.001; male: F(1,161) = 144.7, P < 0.001) and survival rates (F(1,204) = 228.3, P < 0.001) than in natural wetlands. These results suggest that warmer temperatures and land-use change have the potential to increase vector productivity.
Vector-borne Diseases				Minakawa Noboru ; Sonye Gorge ; Dida Gabriel O; Futami Kyoko ; Kaneko Satoshi ;	2008	Recent reduction in the water level of Lake Victoria has created more habitats for Anopheles funestus	Malaria journal	Malaria risk	Rainfall, drought	All of the habitats for Anopheles funestus in the low-water-level period were on newly emerged land. The proportion of available An. funestus habitats relative to the total number of habitats was 23.9% higher in the low than the high water period (25.4% v.s. 1.5%, x2 = 20.34, P < 0.001). Many habitats for An. gambiae were also available on newly-emerged land but the proportion of total habitats positive for An. gambiae was significantly higher in the high water season (x2 = 10.22, P = 0.001)	This is only one site. The study wasn't designed properly for detecting changes in An. Gambiae habitat availability.	Reductions in the water level of Lake Victoria exposed 'new' land and significantly increased the availability of breeding habitats for Anopheles funestus mosquitoes (x2 = 20.34, P < 0.001), suggesting that droughts could support the expansion of some - but not all - malaria vector species.
Vector-borne Diseases				Munga Stephen ; Minakawa Noboru ; Zhou Guofa ; Mushinzimana Emmanuel ; Barrack Okeyo-Owuor J; Githeko Andrew K; Yan Guiyun ;	2006	Association between land cover and habitat productivity of malaria vectors in western Kenyan highlands	The American journal of tropical medicine and hygiene	Malaria risk	Land-use change, water properties	An. gambiae s.l. were collected only from farmland (117), and not from forests or swamps. A significantly larger proportion of larvae survived and developed in farmland (49 - 65%, P < 0.05). Water temperatures were significantly higher in farmland than forests and swamps and higher maximum temperatures resulted in faster pupation rates (B = 0.66, t = 4.6, P < 0.001) and development times of adult females (B = -0.13, t = -2.17, P = 0.031) and males (B = -0.16, t = -3.13, P < 0.001).	35 Anopheles gambiae s.l. not identified to species level due to failure of PCR amplification. Results are based on semi-natural habitats constructed within the different environments, and the use of plastic containers may affect productivity. Emergence traps do not always provide accurate estimates of productivity.	This study showed that the productivity of semi-natural larval habitats for Anopheles malaria vectors was significantly greater in farmland, where water temperatures were higher, than in 'natural' swamp or forest environments: evidence included more rapid pupation rates (B = 0.66, t = 4.6, P < 0.001) and shorter development times of adult female (B = -0.13, t = -2.17, P = 0.031) and male (B = -0.16, t = -3.13, P < 0.001) vectors.
Vector-borne Diseases				Muturi Ephantus J; Shililu Josephat ; Jacob Benjamin ; Gu Weidong ; Githure John ; Novak Robert ;	2006	Mosquito species diversity and abundance in relation to land use in a riceland agroecosystem in Mwea, Kenya	Journal of vector ecology : journal of the Society for Vector Ecology	Mosquito-borne disease risk	Rainfall, land-use change	The mean number of mosquitoes caught was highest in the planned rice agroecosystem (3.2 fold and 6.2 fold higher than in the unplanned and non-irrigated agrocsystems respectively). An. arabiensis densities were higher in the planned systems (ANOVA, F = 78.160, df2,148, P = 0.000). However, the mosquito species diversity (H = 1.507) and evenness (E(H) = 0.503) was much higher in the non-irrigated acroecosystems than the planned or unplanned irrigated rice-cropping systems (unplanned; H = 0.968, E (H) = 0.313; planned; H = 1.040, E(H) = 0.367).	This abundance didn't tell us about larvae or breeding sites, just about adult numbers. Difficult to find any statistical outputs.	Authors found that Anopheles and Culex mosquitoes abundance was 6.2 fold higher in villages with planned rice-cropping than villages with unplanned cropping or non-irrigated agroecosytems. However, mosquito species diversity (H = 1.507) and evenness (E(H) = 0.503) was higher in the non-irrigated acroecosystems than the planned or unplanned irrigated rice-cropping systems (unplanned; H = 0.968, E (H) = 0.313; planned; H = 1.040, E(H) = 0.367).
Vector-borne Diseases				Mwangangi Joseph M; Muturi Ephantus J; Shililu Josephat I; Muriu Simon ; Jacob Benjamin ; Kabiru Ephantus W; Mbogo Charles M; Githure John I; Novak Robert J;	2007	Environmental covariates of Anopheles arabiensis in a rice agroecosystem in Mwea, Central Kenya	Journal of the American Mosquito Control Association	Malaria risk	Water properties, land use change	The stages of rice cultivation influence larval abundance of An. arabiensis, a key malaria vector (ANOVA, F[4,359] = 28.577, P < 0.001). Conditions in the early phases cause increases in larval abundance - in the land preparation stage this is associated with increased water temperature (for late stage larvae; coefficient = 0.291, t = 2.451) and pH (for pupae; coefficient = 0.356, t = 2.691), and in the transplanting stage with water depth, temperature, dissolved oxygen and turbidity, but overall in this phase, abundance of all larval stages is driven by water temperature most strongly (coefficient = 0.291, t = 2.451).	The effects of conditions created by the phases are modelled for each larval stage, but this does mean it is hard to summarise results succinctly. There are many other factors besides rice cultivation that affect larval abundance or the conditions seen here, and so the lack of a natural control to see the same time periods is a limitation.	Rice cultivation cycles cause temporal fluctuations in the larval abundance of Anopheles arabiensis malaria vectors (F[4,359] = 28.577, P < 0.001), and densities of larval stages peak in the early cropping phases as a result of increased water temperature (coefficient = 0.291, t = 2.451) pH (coefficient = 0.356, t = 2.691) and water depth (coefficient = 0.280, t = 2.363).
Vector-borne Diseases				Mwangangi Joseph M; Muturi Ephantus J; Mbogo Charles M;	2009	Seasonal mosquito larval abundance and composition in Kibwezi, lower eastern Kenya	Journal of vector borne diseases	Mosquito-borne disease risk	Land-use change	Anopheles and culex species were present in all of tanks, puddles, tyre tracls and pools, and Anopheles gambiae and Culex quinquefasciatus - the major disease vectors of each genus - were both present in every site. Culex quinquefasciatus larvae were significantly more abundant in tanks than in the other habitats (76.5% of all larvae found; F[1,3] = 10.736, P < 0.001) and tanks were the only habitat in which Aedes aegypti larvae (n = 143) were found.	Unable to identify Anopheles gambiae s.l. to sibling species. A relatively small number of habitats was surveyed (24 in total) and tanks (3) and tyre track (2) were underrepresented, making the statistical analyses slightly less reliable.	In this study, tyre tracks, tanks, and man-made puddles and pools were all used by Anopheles gambiae and Culex mosquitoes for breeding. Culex larvae were most abundant in water tanks (F[1,3] = 10.736, P < 0.001) and these tanks were also the only habitat supporting Aedes aegypti breeding, suggesting that household water storage in particular may increase vector-borne disease risk.
Vector-borne Diseases				Njuguna John ; Muita James ; Mundia George ;	2009	Malaria morbidity and temperature variation in a low risk Kenyan district: a case of overdiagnosis?	International journal of biometeorology	Malaria risk	Temperature, rainfall	July was the month with the highest number of reported malaria cases and associated morbidity (12,151, 12.2%), followed by August (10,200, 10.2%) - these are also the two months with the highest mean daily rainfall (4.3 and 4.9 mm respectively) and lowest mean monthly temperatures (20.1 and 20.2 celsius respectively). Case numbers and morbidity decrease in the dry months (being especially low in December and January).	There are no statistical analyses done to confirm robust, significant associations or the independent effects of rainfall and temperature. The authors rely on speculation to discuss overdiagnosis as they do not present any data for respiratory infections, or misdiagnosis rate. The blood slide taken and the percentage true positive are unclear in calculations. Only one study site.	In this study, malaria case numbers and morbidity in Nyandaruawere highest in July (12,151, 12.2%), followed by August (10,200, 10.2%), the months with highest rainfall and lowest temperatures. However, the authors suggest that some of this effect of climate may be overestimated due to misdiagnosis of respiratory infections as malaria cases in the cold months, considering the low percentage of cases for which a blood slide is taken (2002 data: 32.8% blood slide taken).
Vector-borne Diseases				Noor Abdisalan M; Gething Peter W; Alegana Victor A; Patil Anand P; Hay Simon I; Muchiri Eric ; Juma Elizabeth ; Snow Robert W;	2009	The risks of malaria infection in Kenya in 2009	BMC infectious diseases	Malaria risk	Urbanisation, temperature, rainfall, vegetation	In multivariate regression models, risk of malaria infection was lower in areas that were urban (OR = 0.5, 95% CI = 0.34 - 0.66, P < 0.001); had an annual mean temperature maximum of either < 25 celsius (0.25, 95% CI = 0.12 - 0.52, P < 0.001) or > 30 celsius (OR = 0.61, 95% CI = 0.44 - 0.85, P = 0.003); anually received less than 3 sets of 3-month continous rainfall > 60mm (0 sets: OR = 0.53, 95% CI = 0.35 - 0.83, P = 0.005, 1 - 3 sets: OR = 0.63, 95% CI = 0.46 - 0.85, P = 0.003). Lower EVI, elevations > 500m or > 150m and greater distance from water bodies were only significant in univariate models.	EVI effects masked by rainfall (likely due to strong covariance but would be nice to see a Fishers plot)	The model constructed in this study showed that malaria risk in 2009 was reduced in urban areas (halved), and at either low (< 25 celsius) or very high (> 35 celsius) annual maximum temperatures, as well as in areas with less continous rainfall. The final model fit had a high predictive accuracy, with a coefficient of 0.81 for predicted vs. observed malaria risk, a mean error of -0.15 and mean absolute error of 0.38.
Vector-borne Diseases	Health Equity Research			Nyamongo Isaac K;	2008	Tracking malaria trends in Gusii using participatory rural appraisal	Mila	Malaria risk	Land-use, urbanisation	Over 30 years in Gusii (~1981 - 2011), community land plot sizes have reduced as a result of conversion of land for construction and urban development - including brick-making activities - as well as increased population densities due to immigration. Hospital admissions records show that there has been an increase in malaria cases. In ethnographic interviews, locals perceived a rise in malaria cases as a result of four factors of this reduced land size: household shortages of foods thought to be 'protective' against malaria; reduced distances between households leading to increased transmission rates; year-round crops planted near homes to counterract food shortages create environments for mosquitoes; people being forced to settle and build homes near swamps which they are aware are home to mosquitoes.	Ethnographic interviews are subject to recall bias, and present perceived risk of malaria and its associations with environmental factors, but not statistical insights into true relationships. There are several years of incomplete data in hospital case reports.	In ethnographic interviews in Gusii, locals related shrinking land plot sizes to observed increases in malaria cases through four perceptions: 1) food shortages and 2) the resulting planting of year-round crops near houses that creating mosquito habitats; 3) faster rates of transmission because of houses being built closer together due to shrinking land plots and 4) this shrinking forced people to build homes near swamps where mosquitoes are found. This suggests that urbanisation and land-use change are perceived as important drivers of malaria risk.
Vector-borne Diseases				Obala Andrew Ambogo; Kutima Helen L; Nyamogoba Henry D. N; Mwangi Anne W; Simiyu Chrispinus J; Magak Gideon N; Khwa-Otsyula Barasa O; Ouma John H;	2012	Anopheles gambiae and Anopheles arabiensis population densities and infectivity in Kopere village, Western Kenya	Journal of infection in developing countries	Malaria risk	Temperature, rainfall	Densities of An. gambiae and An. arabiensis were non-uniform across months (ANOVA; F = 4.7, DF = 23, P = 0.008) and significantly affected by combined climate variables (rainfall, relative humidity, temperatures; ANOVA; F = 14.2, DF = 23, P = 0.001), but temperature was the only factor that had a significant independent effect, associated with increased densities (r = 0.626, t = 3.75, P = 0.001). Precipitation fluctuations were also associated with with spatial heterogeneity in vector densities (P < 0.001). Increases in vector abundance do track rainfall patterns in graphs shown.	Densities likely impacted by the introduction of intensive control measures in the region, so statistical findings may be over or under estimates of climatic associations.	This study detected significant seasonal fluctuations in Anopheles gambiae densities in Western Kenya (ANOVA; F = 4.7, DF = 23, P = 0.008), and increases in population densities driven by warmer temperatures (r = 0.626, t = 3.75, P = 0.001), whilst rainfall was associated with spatial heterogeneity of vector densities across the area. This suggests that higher temperatures may drive increases in malaria risk, whereas changes in precipitation trends may alter its spatial distribution.
Vector-borne Diseases				Ogega Obed Matundura; Alobo Moses ;	2020	Impact of 1.5 oC and 2 oC global warming scenarios on malaria transmission in East Africa	AAS open research	Malaria risk	Temperature, rainfall	There were significant correlations between clinical malaria cases and temperature and rainfall in some districts of Tanzania and Burundi, but no significant correlations between malaria cases and either of the factors in Kenya	A broad study of several African countries	The authors examined the effects of temperature and rainfall on clinical malaria case numbers in five East African countries, including Kenya. No relationships between clinical case numbers and rainfall or temperature were found for any of the five regions in Kenya.
Vector-borne Diseases				Okech B A; Gouagna L C; Knols B G. J; Kabiru E W; Killeen G F; Beier J C; Yan G Y; Githure J I;	2004	Influence of indoor microclimate and diet on survival of Anopheles gambiae s.s. (Diptera: Culicidae) in village house conditions in western Kenya	International Journal of Tropical Insect Science	Malaria risk	Temperature, humidity	No significant effects of microclimate on mosquito survival. No significant differences in these variables between house types or houses.	Serious limitations - only 4 experimental units (huts), 2 for each group. No significant differences in microclimate variables between house types. No significant difference in survival due to indoor temperature or relative humidity when diet is not included.	This study explored the effects on indoor microclimates (temperature and humidity) on Anopheles gambiae survival in iron-roofed and thatched houses (n = 4). There was no significant effect of indoor temperature or humidity on mosquito survival, likely as there was no significant variation between the conditions in the house types.
Vector-borne Diseases				Okech Bernard A; Gouagna Louis C; Walczak Elizabeth ; Kabiru Ephantus W; Beier John C; Yan Guiyun ; Githure John I;	2004	The development of Plasmodium falciparum in experimentally infected Anopheles gambiae (Diptera: Culicidae) under ambient microhabitat temperature in western Kenya	Acta tropica	Malaria risk	Temperature, humidity	There was no significant effect of the temperatures and relative humidities of natural microhabitats (grass thatched or iron roofed mud houses) on Anopheles gambiae infection rate (P = 0.62)	Serious limitations - the different environments are a mixture of incubators, artifical huts, uncontrolled lab environments, "real-world" huts and thus not easily comparable. There is not a clear explanation of the number of each environment used.	The authors subjected Anopheles gambiae mosquitoes to microhabitats of different temperatures and relative humidities but found that indoor microclimates are unlikely to influence malaria risk, as variations in natural (non-laboratory) houses these factors did not affect infection rates in vectors (P = 0.62), or the mean ookinete intensities in the midgut (ANOVA; DF = 2, F = 0.671, P = 0.86).
Vector-borne Diseases				Okiro Emelda A; Hay Simon I; Gikandi Priscilla W; Sharif Shahnaaz K; Noor Abdisalan M; Peshu Norbert ; Marsh Kevin ; Snow Robert W;	2007	The decline in paediatric malaria admissions on the coast of Kenya	Malaria journal	Malaria risk	Seasonality, rainfall	Between 1999 and 2006, paediatric malaria admissions declined significantly in Kilifi (-72%), Kwale (-60%) and Malindi (-38%), but trends in cases across the period were not significantly affected by rainfall (P = 0.058, 0.435 and 0.910 respectively for each site). Rainfall levels themselves also showed no significant difference in the period 1999 - 2006 at any of the three sites.		Significant declines in paediatric malaria admissions over the period 1999 - 2006 in Kilifi (-72%, intercept = 259.57, 95% CI = 155.64 - 363.49, P < 0.001), Kwale (-60%, intercept = 80.12, 95% CI = 58.88, 101.35, P < 0.001) and Malindi (-38%, intercept = 119.15, 95% CI = 84.00, 154.31, P < 0.001) were not associated with rainfall trends at the site in the same time frame (P > 0.05 for all three sites), perhaps because there was no significant change in rainfall levels between 1999 and 2006 in any of the three areas (P > 0.05).
Vector-borne Diseases				Okuneye Kamaldeen ; Abdelrazec Ahmed ; Gumel Abba B;	2018	Mathematical analysis of a weather-driven model for the population ecology of mosquitoes	Mathematical biosciences and engineering : MBE	Mosquito-borne disease risk	Temperature, rainfall	The peak mosquito abundance in Nairobi occurs when the mean monthly rainfall and temperature fall in the range 70 - 120 mm and 20.5 - 21.5 celsius		Using a new deterministic model, the authors find that abundance of mosquito species in Nairobi peaks when the mean monthly temperature and rainfall fall into the ranges of and 20.5 - 21.5 celsius and 70 - 120 mm.
Vector-borne Diseases				Omondi C J; Onguru D ; Kamau L ; Nanyingi M ; Ong'amo G ; Estambale B ;	2017	Perennial transmission of malaria in the low altitude areas of Baringo County, Kenya	Malaria Journal	Malaria risk	Seasonality, topography	Malaria incidence in children aged 5- 15 yearsvaried significance between riverine, lowland, highland and midland environments. Incidence was highest in the riverine areas (incidence rate = 14.2/1000, RR = 40.2, 95% CI = 7 - 1623), was 0.5/1000 in the lowland, and was 0 in the highland and midland areas, where there were no new cases. Malaria transmission occurred year round in the riverine zone, but there were more cases during the dry than the rainy season over 4 seasons (Dry 1 = 10.5%, long rainy = 2.6%, short rainy = 5.5%, dry 2 = 6.2%).	Major limitation is that the differences in these ecological zones are likely due to the different control interventions, this limits the ability to detect effects if environmental factors. Very wise confidence intervals. The overall prevalence is low in all areas, especially the highland and midland settings where it was 0, so limited comparisons to be made with these environments. It is, overall, much lower than the average prevalence nationally (> 20% prevalence).	In this study, malaria incidence in children 5 - 15 years was significantly higher in riverine areas than in highland, midland and lowland areas (incidence = 14.2/1000, RR = 40.2, 95% CI = 7 - 1623), however, this variation may be due to the different control interventions applied in each ecological zone. In riverine areas, malaria cases occurred all year-round, but prevalence was higher in the two dry seasons (10.5%, 6.2%) than the long-rain (2.6%) and short-rain (5.5%) seasons.
Vector-borne Diseases				Omukunda Elizabeth ; Githeko Andrew ; Ndong'a Millicent F; Mushinzimana Emmanuel ; Atieli Harrison ; Wamae Peter ;	2013	Malaria vector population dynamics in highland and lowland regions of western Kenya	Journal of vector borne diseases	Malaria risk	Land-use change, temperature, humidity, topography, seasonality	Indoor vector densities were lower in the highland than the lowland site, and An. gambiae were the more common species in the highland, whereas An. funestus were more common than gambiae in the lowland site. There was no significant month-to-month variation in An. funestus populations at the highland site (F = 1.1, df = 24, P > 0.05) but there was at the lowland site (F = 9.8, df = 19, P < 0.05). There was significant month-to-month variation in the number of houses positive for An. gambiae s.s. (F = 12.6, df = 24, P < 0.05) at the highland sites and gambiae s.l. (F = 11.9, df = 19, P < 0.05) at the lowland. There was a significant association between relative humidity and An. gambiae s.s. abundance at the highland site (F = 9.4).	The comparison of gambiae s.l. and s.s. is difficult and I'm unsure why they have chosen to present it this way as the subspecies have specific ecologies.	This study found that malaria mosquitoes were less abundant in highlands than lowlands, and that seasonal trends differed between sites and species. An. gambiae population sizes were positively associated with relative humidity in the highlands (F = 9.4, P < 0.05) and changed significantly month-to-month in both regions (highlands: F = 12.6, df = 24, P < 0.05; lowlands: F = 11.9, df = 19, P < 0.05), whereas An. funestus was more common in the lowlands and populations were seasonal in this region, but not in the highlands (F = 9.8, df = 19, P < 0.05).
Vector-borne Diseases				Onchuru T O; Ajamma Y U; Burugu M ; Kaltenpoth M ; Masiga D ; Villinger J ;	2016	Chemical parameters and bacterial communities associated with larval habitats of Anopheles, Culex and Aedes mosquitoes (Diptera: Culicidae) in western Kenya	International Journal of Tropical Insect Science	Mosquito-borne disease risk	Water properties, land-use change	Aedes and Culex mosquitoes were common in man-made sites (including	Measure of larval presence doesn't tell us how productive the habitats are and thus how much they contribute to population growth	Here, water properties of larval habitats that may be associated with climate change were correlated with changes in the proportions of different mosquito species - a greater proportion of Aedes aegypti was found in habitats containing more ammonium (spearman rank (rs) = 0.55, df = 30, P = 0.001) and phosphate (rs = 0.57, df = 30, P = 0.001), possible due to fertilizer use, whereas warmer water was associated with greater proportions of Anopheles gambiae larvae (rs = 0.38, df = 30, P = 0.033).
Vector-borne Diseases				Ondiba Isabella M; Oyieke Florence A; Athinya Duncan K; Nyamongo Isaac K; Estambale Benson B. A;	2019	Larval species diversity, seasonal occurrence and larval habitat preference of mosquitoes transmitting Rift Valley fever and malaria in Baringo County, Kenya	Parasites & vectors	Mosquito-borne disease risk	Seasonality, topography	The diversity of mosquito species in larval habitats was significantly higher in the cold dry than the long-rain season (H = 2.487 vs H = 2.354) Mosquito species diversity was significantly higher in the highland than the riverine environment (t = -2.534, P = 0.049), and in the dry season than the rainy seasons (t = 7.57, P < 0.0001).	Mosquito species diversity does not directly tell us about disease risk, as survival, fecundity, and vectorial capacity all vary with topography and climate	In this study, mosquito species diversity is significantly higher in the dry season than in the rainy seasons (t = 7.57, P < 0.0001) and in highland than riverine environments (t = -2.534, P = 0.049), suggesting that the risk of different mosquito-borne diseases may vary with topography and season.
Vector-borne Diseases				Onyango Esther Achieng; Sahin Oz ; Awiti Alex ; Chu Cordia ; Mackey Brendan ;	2016	An integrated risk and vulnerability assessment framework for climate change and malaria transmission in East Africa	Malaria journal	Malaria risk	Land-use change, rainfall, temperature, topography			In this study, a framework for the assessment of malaria risk is presented, which acknowledges the impact of environmental and ecological factors but stresses the need to set these within the context of vector-intrinsic, community and vulnerability factors, which modulate malaria risk
Vector-borne Diseases				Ototo Ednah N; Githeko Andrew K; Wanjala Christine L; Scott Thomas W;	2011	Surveillance of vector populations and malaria transmission during the 2009/10 El Nino event in the western Kenya highlands: opportunities for early detection of malaria hyper-transmission	Parasites & vectors	Malaria risk	rainfall, temperature	Heavy rainfall during an el Nino in 2009/2010 drove a surge in An. gambiae populations in the U-shaped valley sites of Kakamega and Emutete during the following January and February, but there was a low response in the V-shaped valley site. In all sites, malaria antibodies peaked following the El Nino rains, suggesting periods of increased malaria risk, but these peaks occurred at different sites, suggesting an effect of topography in this relationships between rainfall and malaria risk	Could not find useful statistical results reported in the text	The authors reported a surge in An. gambiae populations following rainfall in U-shaped valley sites, but a low response in a V-shaped valley site. Malaria antibodies peaked following the El Nino rains, suggesting periods of increased malaria risk, but these peaks occurred at different sites, suggesting an effect of topography in this relationships between rainfall and malaria risk.
Vector-borne Diseases				Ototo Ednah N; Ogutu Joseph O; Githeko Andrew ; Said Mohammed Y; Kamau Lucy ; Namanya Didacus ; Simiyu Stella ; Mutimba Stephen ;	2022	Forecasting the Potential Effects of Climate Change on Malaria in the Lake Victoria Basin Using Regionalized Climate Projections	Acta parasitologica	Malaria risk	rainfall, temperature	In the Lake Victoria Basin (includes parts of Kenya, Uganda and Tanzania), maximum temperatures in the dry and rainy seasons are likely to increase under climate change scenarios, and rainfall is likely to increase in the short-rain season. The past data shows an increase in malaria cases with monthly mean rainfall and maximum temperatures, so warming and increased rainfall are likely to result in higher malaria risk in the wet seasons. Malaria cases in the LVB region are positively associated with temperature (Kericho: Estimate = 67.9544, P = 0.003474; Kakamega: Estimate = 4.0528, P = 0.0000145) and rainfall (Kericho: Estimate = 1.0193, P = 0.000359) and the model presented here suggests that climate change, via these conditions, is likely to drive steady increases in malaria cases.	Variation between sites may arise as a result of control measures that could confound the effects of climate change. Needed a sense of the uncertainty of the model	In the Lake Victoria Basin region, based on positive associations between historical hospital malaria cases and temperature (Kericho: Estimate = 67.9544, t = 3.010, P = 0.003474) and rainfall (Kakamega: Estimate = 4.0528, t = 4.491, P = 0.0000145; Kericho: Estimate = 1.0193, P = 0.000359), the authors predict that warming temperatures and increased rainfall across seasons may lead to steady increases in malaria burden between 2016 and 2100.
Vector-borne Diseases				Paaijmans Krijn P; Wandago Moses O; Githeko Andrew K; Takken Willem ;	2007	Unexpected high losses of Anopheles gambiae larvae due to rainfall	PloS one	Malaria risk	rainfall	Heavy rainfall drove increased larval mortality of Anopheles gambiae. Effects were specific to developmental stage: highest average larval loss (flushed away) at the youngest stage (17.5%), and increase in larval mortality (compared to nights without rain) was 6.9% for L1 and 1.5% for L4 larvae. L1 stage larave had a significantly higher chance of being flushed away than L4 stages (P < 0.001)	Larval mortality correlates to population growth, but not necessarily always to malaria risk or to transmission levels. Experimental component of the study cannot accurately reflect the variability of rainfall factors or the effects of wind.	This study finds that nights of heavy rainfall in Western Kenya may decrease malaria risk by flushing An. gambiae larvae from their habitats, leading to an increase in mortality of 6.9% and 1.5% of the early (which had significantly greater chance of being flushed away, P < 0.001) and late developmental stages respectively.
Vector-borne Diseases				Paaijmans K P; Jacobs A F. G; Takken W ; Heusinkveld B G; Githeko A K; Dicke M ; Holtslag A A. M;	2008	Observations and model estimates of diurnal water temperature dynamics in mosquito breeding sites in western Kenya	Hydrological Processes	Malaria risk	Temperature, radiation	The temperature of the aquatic habitats was correlated with several meteorological variables, especially strongly with air temperature variables,	Difficult to pull out statistical results due to modelling study	Diurnal changes in the temperature of the top water layer of larval habitats, which is most important for malaria vectors and has significant effects on their development, are affected by solar radiation (P < 0.001) and evaporation resulting from differences between ambient and water temperatures - change in these climate conditions may affect the development of malaria mosquitoes and thus malaria risk.
Vector-borne Diseases				Paaijmans Krijn P; Read Andrew F; Thomas Matthew B;	2009	Understanding the link between malaria risk and climate	Proceedings of the National Academy of Sciences of the United States of America	Malaria risk	Temperature	Overall, diurnal ambient temperature fluctuations reduce the effects that mean temperatures have on parasite incubation period. At higher ambient mean temperatures (> 21celsius) fluctuation slow incubation whereas at mean temperatures < 21 celsius, fluctuation speeds up development. This model is validated by data from Western highlands because annual epidemics cannot be explained sufficiently without additional of this fluctuation into a model.	Difficult to pull out statistical results due to modelling study	The authors validate with data from Kenyan highlands that diurnal ambient temperature fluctuations modulate the positive effects of mean temperatures on malaria parasite development rate - this model better explained malaria epidemics seen over 2 decades of gradual temperature increase in the region, relative to mean temperatures alone which predicted maringal increases (r2 = 0.1858), as fluctuation around temperatures > 21c reduces the positive impact of warming (r2 = 0.0953).
Vector-borne Diseases				Paaijmans Krijn P; Imbahale Susan S; Thomas Matthew B; Takken Willem ;	2010	Relevant microclimate for determining the development rate of malaria mosquitoes and possible implications of climate change	Malaria journal	Malaria risk	Temperature	In this study, higher relative water temperatures in breeding habitats for malaria vectors result in faster larval development (e.g. in small-sized pools in lowland Kisian; r2 = 0.83, F1,37 = 147, P < 0.001) than predicted by ambient temperature alone, but predicted shortening of larval development - and thus malaria risk - with global warming may be overestimated if water temperature changes are not taken into account. The effects of the differences between ambient and water temperature differ between highlands and lowlands and between pools of different sizes	The effect of discrepancy between ambient and water temperature differs between aquatic habitat types.	In this study, higher relative water temperatures in breeding habitats for malaria vectors result in faster larval development (e.g.r2 = 0.83, F1,37 = 147, P < 0.001) than predicted by ambient temperature alone, but predicted shortening of larval development - and thus malaria risk - with global warming may be overestimated if water temperature changes are not taken into account.
Vector-borne Diseases				Pascual M ; Cazelles B ; Bouma M J; Chaves L F; Koelle K ;	2008	Shifting patterns: malaria dynamics and rainfall variability in an African highland	Proceedings. Biological sciences	STH risk	Temperature, rainfall, vegetation, topography	Am. lumbricoides prevalence was positively associated with max LST, elevation, precipitation an EVI, but ORs for all three varibales overlapped 0. Hookworm prevalence was negatively associated with max LST (OR = 0.84(0.73 - 0.96)) and elevation (0.74(0.60,0.95). T. trichuria was negatively associated with maximum LST (0.83(0.73 - 0.99)), elevation (0.75(0.61-0.93)). All other ORs overlapped zero.	Data is very likely affected by control programmes that were ongoing, and especially via local-level ecological conditions.	The model constructed by this study found that warmer land-surface temperatures and higher elevations decreased the risk of hookworm (OR = 0.84(0.73 - 0.96); 0.74(0.60,0.95 respectively) and T. trichuria (0.83(0.73 - 0.99); 0.75(0.61-0.93)) prevalence in historical data from 1975 to 2009.
Vector-borne Diseases				Ruiz Daniel ; Brun Cyrille ; Connor Stephen J; Omumbo Judith A; Lyon Bradfield ; Thomson Madeleine C;	2014	Testing a multi-malaria-model ensemble against 30 years of data in the Kenyan highlands	Malaria journal	Malaria risk	Temperature, rainfall	From the four-model simulation the authors report a peak in malaria incidence June-Jul, corresponding with high rainfall at a two-month lage and mean temperature peak at a four-month lag. Up to 18.6% of the total variance in malaria incidence was attributable to the gradual per-decade increase in temperatures. The final model explained 32 to 38% of the total variation in malaria incidence.	Difficult to pull out statistical results due to modelling study	In this study, authors combine four simulation models of malaria incidence 1979 - 2009 and explain 32-38% of the long-term variation, up to 18.6% of which is attributable to a gradual increase in near-ground temperatures over the decades, and the authors see patterns between peak rainfall and spikes in malaria incidence.
Vector-borne Diseases				Semakula Henry ; Song Guobao ; Achuu Simon ; Shen Miaogen ; Chen Jingwen ; Mukwaya Paul ; Oulu Martin ; Mwendwa Patrick ; Abalo Jannette ; Zhang Shushen ;	2017	Prediction of future malaria hotspots under climate change in sub-Saharan Africa	Climatic Change	Malaria risk	Temperature, rainfall, topography, land-use change,	The model had a risk prediction accuracy of 80.65% across sub-saharan Africa. There are many cause-effect links between environmental variables themselves and between variables and risk. Rainfall and temperature were the most influential variables on malaria risk s (risk is increased at moderate rainfall levels 800 - 2000mm, and temps > 22c), and irrigation also showed a strong effect. The effects of greenhouse gas emissions would have varying impacts depending on the prediction scenario applied and the risk category. Several hotspots of malaria were found in Kenya, whereas risk was predicted low in Eastern Kenya.		The model produced by the authors is reported to have 80.65% accuracy and predicts varying redistributions (both regional increases and decreases) of malaria risk in Kenya under different climate change scenarios, with the most influential environmental factors being rainfall and temperature.
Vector-borne Diseases				Sewe Maquins ; Rocklov Joacim ; Williamson John ; Hamel Mary ; Nyaguara Amek ; Odhiambo Frank ; Laserson Kayla ;	2015	The association of weather variability and under five malaria mortality in KEMRI/CDC HDSS in Western Kenya 2003 to 2008: a time series analysis	International journal of environmental research and public health	Malaria risk	Temperature, rainfall	The relationships between rainfall and temperature and the risk of malaria mortality and anaemia in children under 5 are dependent on the time lag modelled. Risk is positively associated with cumulative precipitation of the last 9-12 weeks, and with temperature above the threshold of 24.5c with a lag of 13-16 weeks.	Difficult to pull out statistical results from this study	Here, the risk of malaria mortality and anaemia in children under 5 was found to be positively correlated with the cumulative rainfall in the previous 9 -12 weeks, and with temperature increases above a 24.5c threshold, when lagged at 13 - 16 weeks. These results suggest the potential to predict malaria risk based on climate variables, but also demonstrates the lack of calrity in relationships when time lags are considered.
Vector-borne Diseases				Sewe Maquins Odhiambo; Ahlm Clas ; Rocklov Joacim ;	2016	Remotely Sensed Environmental Conditions and Malaria Mortality in Three Malaria Endemic Regions in Western Kenya	PloS one	Malaria risk	Vegetation, temperature, rainfall	Malaria mortality was consistently associated with rainfall, highest at a weekly total measure of 80mm. Increased mortality risk occurred at 0.3 NDVI. The effect of daytime temperatures varied depending on the time-lag modelled	Difficult to pull out statistical results such as regression coefficients	In this study, there were non-linear effects of rainfall (positive effects), temperature and NDVI on risk of malaria mortality, all of which were influenced by the time-lags used, i.e. the trends in the conditions over a varying number of previous weeks. This suggests that various delays between climate conditions and malaria metrics should be considered when modelling malaria risk.
Vector-borne Diseases				Sewe Maquins Odhiambo; Tozan Yesim ; Ahlm Clas ; Rocklov Joacim ;	2017	Using remote sensing environmental data to forecast malaria incidence at a rural district hospital in Western Kenya	Scientific reports	Malaria risk	Rainfall, temperature, seasonality	Seasonal dsitributions of malaria admissions became less conspicuous over time, but then increased significantly in 2008	In the study area, several different control measures were introduced in different sites during the focal period, which likely drastically affected the number of malaria admissions (asymmetrically across the sites)	Unsure
Vector-borne Diseases				Shah Melisa M; Krystosik Amy R; Ndenga Bryson A; Mutuku Francis M; Caldwell Jamie M; Otuka Victoria ; Chebii Philip K; Maina Priscillah W; Jembe Zainab ; Ronga Charles ; Bisanzio Donal ; Anyamba Assaf ; Damoah Richard ; Ripp Kelsey ; Jagannathan Prasanna ; Mordecai Erin A; LaBeaud A Desiree;	2019	Malaria smear positivity among Kenyan children peaks at intermediate temperatures as predicted by ecological models	Parasites & vectors	Malaria risk	Temperature	Malaria incidence in children < 18y peaked when the preceding 30-day average temperature was 24-26 celsius, and then declined significantly at temperatures above 26 c (OR = 0.31 (0.18,0.52), P < 0.001). No significant effect of rainfall on incidence.	Passive surveillance based on smear tests from clinic-treated cases	In this study, malaria incidence in clinic-atending children < 18 years old was significantly associated with temperature, with the risk of test positivity peaking at 24-26 celsius, but declining by 69% above 26 celsius (OR = 0.31 (0.18,0.52), P < 0.001). This unimodal relationship suggests that warming temperatures may increase malaria risk, but above a certain threshold, may decrease it.
Vector-borne Diseases				Shanks G D; Biomndo K ; Hay S I; Snow R W;	2000	Changing patterns of clinical malaria since 1965 among a tea estate population located in the Kenyan highlands	Transactions of the Royal Society of Tropical Medicine and Hygiene	Malaria risk	Rainfall, temperature	There was no significant change in monthly mean temperatures (b = 0.009(per c/year), r2 = 0.04, P = 0.14) or mean annual total rainfall (b = -0.232 (mm/year), r2 = -0.03, P = 0.642) at the study area 1965-97 and so no significant relationship between these factors and malaria risk could be detected.	No significant changes in climate variables mean no possibility of detecting a relationship with malaria risk. However, more complex factors could be at play	There was no significant change in monthly mean temperatures (b = 0.009(per c/year), r2 = 0.04, P = 0.14) or mean annual total rainfall (b = -0.232 (mm/year), r2 = -0.03, P = 0.642) at the study area 1965-97 and so no significant relationship between these factors and malaria risk could be detected - however, the authors note a possibility that change in malaria mortality could be related to the increasing proportion of people from lower-risk areas (b = 4.393 (% change/5-years), r2 = 0.789, P = 0.004)
Vector-borne Diseases				Shanks G Dennis; Hay Simon I; Stern David I; Biomndo Kimutai ; Snow Robert W;	2002	Meteorologic influences on Plasmodium falciparum malaria in the Highland Tea Estates of Kericho, Western Kenya	Emerging infectious diseases	Malaria risk	Rainfall, temperature	In a tea plantation in western Kenya, the authors found no significant effects of various rainfall or temperature parameters on malaria admissions between 1966 - 1995. Likley due to no significant changes in any of the variables over the period (all P > 0.1).		In a tea plantation in western Kenya, the authors found no significant effects of various rainfall or temperature parameters on malaria admissions between 1966 - 1995.
Vector-borne Diseases				Snow Robert W; Kibuchi Eliud ; Karuri Stella W; Sang Gilbert ; Gitonga Caroline W; Mwandawiro Charles ; Bejon Philip ; Noor Abdisalan M;	2015	Changing Malaria Prevalence on the Kenyan Coast since 1974: Climate, Drugs and Vector Control	PloS one	Malaria risk	Rainfall, drought	In 1994 there was excessive rainfall and in 1997 there was also excessive rain following an el Nino, and both periods were followed by a peak in P. falciparum prevalence. However, prevalence remained stable during periods of drought from 1987 to 1993, in contrast with the decline 2002-2006 that coincided with drought.	Very difficult to pull any statistical results out from this (see graph)	This study found mixed associations of P. falciparum malaria prevalence with rainfall extremes in coastal Kenya between 1974 and 2014: Prevalence peaked following excessive rains in 1994 and 1997, but declines continued during heavy rains in 2006 and 2007, and although drought coincided with declines 2002-2006, prevalence had remained stable during drought in earlier periods.
Vector-borne Diseases				Stern David I; Gething Peter W; Kabaria Caroline W; Temperley William H; Noor Abdisalan M; Okiro Emelda A; Shanks G Dennis; Snow Robert W; Hay Simon I;	2011	Temperature and malaria trends in highland East Africa	PloS one	Schistosomiasis risk	Temperature	Biomphalaria glabrata snails that were exposed to heat shock had a 64% higher odds of S. mansoni infection (OR = 1.64, P = 0.0508, marginal significance) but this was genotype dependent (no significant increase in odds in the 151 strain, P = 0.825), and there was no significant difference in the number of cercariae shed by exposed or non-exposed snails of either genotype (P = 0.292; P = 0.2955). There was no significant effect of heat shock treatment on suscepitibility of wild B. sundicus snails.	The different timings of heat shock were not replicated in both species, only in B. sundicus	In contrast to other studies, laboratory Biomphalaria glabrata snails in this study were only marginally more susceptible to schistosome infections following heat shock treatment (OR = 1.64, P = 0.0508, marginal significance), and wild B. sundica snails showed no difference in susceptibility (P > 0.1), suggesting little evidence that heat waves could increase schistosomiasis risk.
Vector-borne Diseases				Terblanche John S; Klok C Jaco; Krafsur Elliot S; Chown Steven L;	2006	Phenotypic plasticity and geographic variation in thermal tolerance and water loss of the tsetse Glossina pallidipes (Diptera: Glossinidae): implications for distribution modelling	The American journal of tropical medicine and hygiene	Trypanosomiasis risk	Seasonality, temperature	Seasonality and temperature exposures experienced by tsetse flies were associated with phenotypic plasticity in tolerance of low temperatures (variation of 9.3c in critical thermal minimum) and water loss rates (maximum = 3.7 x minimum of populations), but a limited variations in the critical thermal maximum (full range of only 1c), suggesting that global warming may cause a shrink in the extent of tsetse flies and thus trypanosomiasis risk.	Long-term adaptation to warming might differ. Laboratory conditions cannot replicate other changes.	Seasonality and temperature exposures experienced by tsetse flies from highland and lowland regions were associated with phenotypic plasticity in tolerance of low temperatures (variation of 9.3c in critical thermal minimum) and water loss rates, but a limited variations in the critical thermal maximum (full range of only 1c), suggesting that global warming may cause a shrink in the extent of tsetse flies and thus trypanosomiasis risk.
Vector-borne Diseases				Tompkins A M; Di Giuseppe F ;	2015	Potential Predictability of Malaria in Africa Using ECMWF Monthly and Seasonal Climate Forecasts	JOURNAL OF APPLIED METEOROLOGY AND CLIMATOLOGY	Trypanosomiasis risk	Temperature	There was variation in thermal tolerance and water loss between tsetse flies from different sites. Tsetse flies exposed to high temperatures display an increased thermal tolerance (max: F = 5.1, P < 0.01, min: F = 97.34, P < 0.001) and water loss rate (F = 7.89, P < 0.003), but this plasticity is quickly lost on returning to original conditions, suggesting that tsetse flies are unlikely to undergo habitat expansion with climate warming.	It is very hard to determine how long-term adaptation will change in real-world conditions. Many other conditions besides temperature are likely to affect tsetse habitat extents	Tsetse flies exposed to high temperatures display an increased thermal tolerance (max: F = 5.1, P < 0.01, min: F = 97.34, P < 0.001) and water loss rate (F = 7.89, P < 0.003), but this plasticity is quickly lost on returning to original conditions, suggesting that tsetse flies are unlikely to undergo habitat expansion with climate warming.
Vector-borne Diseases				Tonnang Henri E. Z; Tchouassi David P; Juarez Henry S; Igweta Lilian K; Djouaka Rousseau F;	2014	Zoom in at African country level: potential climate induced changes in areas of suitability for survival of malaria vectors	International journal of health geographics	Malaria risk	Temperature, rainfall	Temperature has a positive effect on malaria cases until a peak between 25 and 30 c, above which malaria decreases. Malaria was mostly positively associated with rainfall of the rainy season, lagged by 1 - 2 months, but the model includes a negative effect of extremely heavy rainfall, due to larval flushing. The continuity of rainfall (number of consecutive months) is also an important factor	Rainfall cannot account for existence/abundance/importance of permanent aquatic habitats used by vectors	This studies findings suggest that temperature has a positive effect on malaria cases until a peak between 25 and 30 c, above which malaria decreases. Malaria was mostly positively associated with rainfall of the rainy season, lagged by 1 - 2 months, but the model includes a negative effect of extremely heavy rainfall, due to larval flushing. The continuity of rainfall (number of consecutive months) is also an important factor to transmission.
Vector-borne Diseases				Tuno Nobuko ; Okeka Wilberforce ; Minakawa Noboru ; Takagi Masahiro ; Yan Guiyun ;	2005	Survivorship of Anopheles gambiae sensu stricto (Diptera: Culicidae) larvae in western Kenya highland forest	Journal of medical entomology	Malaria risk	Deforestation	Average water temperature of habitats was 3 - 3.4c higher in the deforested thanLarval survivorship was significantly higher in deforested habitats than forested or forest-edge habitat in 2 trials (Mann-Whitney statistic = 0, df = 1, P = 0.018; Kruskall-Wallis statistic = 12.6, df = 2, P = 0.002)		This study suggests that average water temperature of habitats was 3 - 3.4c higher in the deforested thanLarval survivorship was significantly higher in deforested habitats than forested or forest-edge habitat in 2 trials (Mann-Whitney statistic = 0, df = 1, P = 0.018; Kruskall-Wallis statistic = 12.6, df = 2, P = 0.002)
Vector-borne Diseases				Uusitalo R ; Siljander M ; Culverwell C L; Mutai N C; Forbes K M; Vapalahti O ; Pellikka P K. E;	2019	Predictive mapping of mosquito distribution based on environmental and anthropogenic factors in Taita Hills, Kenya	International Journal of Applied Earth Observation and Geoinformation	Mosquito-borne disease risk	vegetation, temperature, topography	The best-performing model for Stegomyia predicts higher presence in locations with poor (NDVI -< -0.2) or moderate (NDVI -> 0.2) vegetation and in temperatures 15-20c or > 23c. Culex presence was more likely in habitats with NDVI values from -0.4 to 0.2 (moderate vegetation).	Difficult to pull statistical results from modelling study	The models produced in this study predict a higher risk of Culex mosquito presence in areas where vegetation is very sparse (NDVI -< -0.2) or moderate (NDVI -> 0.2) and temperatures between 15-20c or above 23c, whereas models of Stegomyia (Aedes) presence reflect a positive association with moderate vegetation greenness (NDVI -0.4 to 0.2).
Vector-borne Diseases				Walker Martin ; Winskill Peter ; Basanez Maria-Gloria ; Mwangangi Joseph M; Mbogo Charles ; Beier John C; Midega Janet T;	2013	Temporal and micro-spatial heterogeneity in the distribution of Anopheles vectors of malaria along the Kenyan coast	Parasites & vectors	Malaria risk	Rainfall, temperature	There was a positive association between preceding rainfall levels (4-47days) and density of Anopheles gambiae (Dev = 80, P < 0.001) and funestus (Dev = 24, P < 0.001). There was also a positive effect of maximum daily temperatures on Anopheles gambiae (P < 0.001) and funestus (P < 0.001) densities.	There may be confounding relationships between household densities and the densities in nearby households (contamination/spillover)	This study found a positive association between preceding rainfall levels (4-47days) and density of Anopheles gambiae (Dev = 80, P < 0.001) and funestus (Dev = 24, P < 0.001). There was also a positive effect of maximum daily temperatures on Anopheles gambiae (P < 0.001) and funestus (P < 0.001) densities.
Vector-borne Diseases				Wallace Dorothy ; Prosper Olivia ; Savos Jacob ; Dunham Ann M; Chipman Jonathan W; Shi Xun ; Ndenga Bryson ; Githeko Andrew ;	2017	Modeling the Response of Anopheles gambiae (Diptera: Culicidae) Populations in the Kenya Highlands to a Rise in Mean Annual Temperature	Journal of medical entomology	Malaria vector adult prevalence	Rainfall, temperature	Increases in temperature (average annual) have large positive impacts on adult An. gambia density, both static with no change in environment and modelled with varying habitat and changing climate, with most variation in growth at 25.5C mean annual temperature	Not as accurate in exact estimates but better for modelling scenarios	This study emphasized the close link between temperature and malaria vector adult abundance, finding that increases in temperature (average annual) have large positive impacts on adult An. gambia density, both static with no change in environment and modelled with varying habitat and changing climate, with most variation in growth at 25.5C mean annual temperature
Vector-borne Diseases				Wandiga S O; Opondo M ; Olago D ; Githeko A ; Githui F ; Marshall M ; Downs T ; Opere A ; Oludhe C ; Ouma G O; Yanda P Z; Kangalawe R ; Kabumbuli R ; Kathuri J ; Apindi E ; Olaka L ; Ogallo L ; Mugambi P ; Sigalla R ; Nanyunja R ; Baguma T ; Achola P ;	2010	Vulnerability to epidemic malaria in the highlands of Lake Victoria basin: the role of climate change/variability, hydrology and socio-economic factors	Climatic Change	Malaria incidence (patient data)	Rainfall, temperature	Signficant changes in average malaria incidence was observed during maximum and minimum temperatures, positively and negatively, respectively. Epidemics were found to occur when max. and min. temperature coincided with extended rainfall episodes 1 month later - especially during El Nino/La Nina periods.		This study supports the linkage between climate deviations and malaria incidence, as seen with signficant changes in average malaria observed during maximum and minimum temperatures, positively and negatively, respectively. Epidemics were found to occur when max. and min. temperature coincided with extended rainfall episodes 1 month later - especially during El Nino/La Nina periods.
Vector-borne Diseases				Wanjala P M; Khaemba B M; Luoba A I;	2013	Ecology of Biomphalaria pfeifferi in Budalangi endemic focus of Western Kenya	Research Journal of Biological Sciences	Population dynamics and vectorial capacity of Schistosomiasis vectors	Seasonality, rainfall, temperature	Both population dynamics and vectorial capacity of schistosomiasis vector, Biomphalaria pfeifferi, identified via sampling were driven by seasonality, rainfall and temperature (R2 = 0.432, p<0.05)		This study found that both population dynamics and vectorial capacity of schistosomiasis vector, Biomphalaria pfeifferi, identified via sampling were driven by seasonality, rainfall and temperature (R2 = 0.432, p<0.05) as well as water characteristics (PH, turbidity, temperature) etc.
Vector-borne Diseases				Wanjala Christine Ludwin; Kweka Eliningaya J;	2016	Impact of Highland Topography Changes on Exposure to Malaria Vectors and Immunity in Western Kenya	Frontiers in public health	Malaria transmission	Elevation, rainfall, temperature	There was a 5x greater parasite prevalence found in U-shaped valleys vs. V-shaped valleys (t = 12.036, df = 12, P<0.05), likely due to a higher number of malaria vector breeding habitats, due to poor drainage and more precipitation, but there is lower immunity in V-shaped valley communities, which could increase the risk of explosive malaria epidemics.	Environmental elements of rainfall and temperature not controlled for	This study looked at malaria transmission in different topographic areas, finding that there was a 5x greater parasite prevalence found in U-shaped valleys vs. V-shaped valleys which is likely due to greater breeding habitats due to poor drainage and more precipitation, but there is lower immunity in V-shaped valley residents
Vector-borne Diseases				Yusuf R U; Omar S A; Magoma G ; Shekalaghe S A;	2013	Asymptomatic Plasmodium falciparum malaria and gametocyte carriage are common in Coastal Kenya		Prevalence of submicroscopic P. falciparum asexual and gametocytes (Malaria causing)	Seasonality	Malaria prevalence (via RDT) was significantly higher in the dry (2.7%) than the wet season (1.5%, p<0.05), but prevalence of asexual parasite stages was higher in the wet than dry season. 15% of epidemic-prone areas in this study had parasites in the dry or wet season.	Infectivity definition is vague and as such, unclear that these asexual parasites will ever cause infection	This study suggests that even during times of low transmission both dry and wet season, certain individuals (15%) maintain infection/parasites and can be expected to become gametocyctaemic at some point and thus cause larger infection. Rapid diagnostic testing specifically found parasites in 2.7% of the individuals and 1.5% in the wet season (p<0.05).
Vector-borne Diseases				Zhou Guofa ; Minakawa Noboru ; Githeko Andrew K; Yan Guiyun ;	2004	Association between climate variability and malaria epidemics in the East African highlands	Proceedings of the National Academy of Sciences of the United States of America	Malaria epidemics (malaria outpatients)	Climate variability via daily min/max temperature, monthly rainfall	In all sites, findings were significant of positive effects of interactions between temperature (max and min) and rainfall on Malaria epidemics. Nandi county specifically was the most sensitive to temperature change, 3.5C increase would lead to 27-332% increase, which as Nandi has least fluctuation in temperature range calls to light potential for climate variability to wreak havoc.	Incr. of cases in recent years due to improved testing or transmission unclear	This study supports the theory that climate variability will have an impact on Malaria transmission in the Kenyan highlands, with findings in all sites showing significance of positive effects of interactions between temperature (max and min) and rainfall on Malaria epidemics. Nandi county specifically was the most sensitive to temperature change, with a 3.5C increase potentially leading to 27-332% increase in outpatients, which is important as Nandi has the lowest fluctuation in temperature range and thus is not prepared.
Vector-borne Diseases				Zhou G F; Minakawa N ; Githeko A ; Yan G Y;	2004	Spatial distribution patterns of malaria vectors and sample size determination in spatially heterogeneous environments: a case study in the West Kenyan highland	Journal of Medical Entomology	Malaria vector patterns/prevalence (abundance in house)	seaonality, topography/elevation	An. Gambiae increased 6-8x during rainy vs. dry season; An. Funestus peaked 3 months post-rainy season.	Sensitivity impacted by sample size; environment may be spatially heterogenous on distribution	This study measures Malaria vector patterns during the rainy vs. dry season by collecting frequency of distribution of female breeding adults of two species during different sampling periods, finding that An. Gambiae increased 6-8x during rainy (8.9 mosquitoes per house) vs. dry season (1.6-3.2); An. Funestus peaked 3 months post-rainy season. During both seasons, nearness to breading habitats acted as a major factor in aggrivating distribution, lending itself to lower elevation transmission, as breeding habitats are along an irrigation canal.
Vector-borne Diseases				Zhou G ; Zhong D ; Lee M C; Wang X ; Atieli H E; Githure J I; Githeko A K; Kazura J ; Yan G ;	2021	Multi-indicator and multistep assessment of Malaria transmission risks in Western Kenya	American Journal of Tropical Medicine and Hygiene	Malaria risk at population level	seasonality, precipitation (monthly and annual), vegetation, topography	Altitude was identified as the most important risk factor, followed by number of habitats (a factor that can change with rainfall + flooding). As well, during certain months, topography and vegetation have impact on risk factor as they impact habitat formation and suitability.	Measure of risk - proxy for infection	This study emphasizes the need for habitat/larval source management as a first-line defense in malaria prevention in Western Kenya, alongside other interventions, as findings identify altitude as the most important risk factor of malaria, followed by the number of habitats (a factor that is influenced by climactic features i.e., rainfall + flooding) (62.3% importance). As well, during certain months, topography and vegetation have impact on risk factor as they impact habitat formation and suitability.
Vector-borne Diseases				Carlson John ; Keating Joseph ; Mbogo Charles M; Kahindi Samuel ; Beier John C;	2004	Ecological limitations on aquatic mosquito predator colonization in the urban environment	Journal of Vector Ecology	Urban Malaria vector abundance, ecology and habitats	Urban development	96.6% of all habitats found in and around Malindi were human-made, with 42.9% being pools and pots; 21.4% having water storage use; 10% due to poor maintenance, largely from automobile use. Temporal habitats periodically filled with rainwater and were not drained or emptied over time without human intervention. Culex and Aedes were the most collected vectors.		This study emphasized the importance of urban environment and land use in Malaria vector abundance and ecology, finding that 96.6% of all habitats found in and around Malindi were human-made, with 42.9% being pools and pots; 21.4% having water storage use; 10% due to poor maintenance, largely from automobile use. Temporal habitats periodically filled with rainwater and were not drained or emptied over time without human intervention. Culex and Aedes were the most collected vectors. Due to the urbanization of habitats, there is no natural predatory relationship established, as other aquatic predators etc. cannot survive.
Vector-borne Diseases				Carlson J C; Byrd B D; Omlin F X;	2004	Field assessments in western Kenya link malaria vectors to environmentally disturbed habitats during the dry season	BMC Public Health	Malaria vector abundance and diversity	Seasonality and land use change	During the dry season, human-made larval habitats contributed to 87.5% of malaria vector sources in the Mosocho Division. High densities were found in particular in the functional and continuously used brick-making pits, as well as the houses nearby.		This study highlighted the importance of refugia sites of Malaria vectors during the dry season, with human-made larval habitats contributed to 87.5% of malaria vector sources in the Mosocho Division during this time. High densities were found in particular in the functional and continuously used brick-making pits, as well as the houses nearby. These habitats allow maintenace of populations of vectors to thrive and spread malaria during the wet season.
Vector-borne Diseases				Himeidan Yousif E; Zhou Guofa ; Yakob Laith ; Afrane Yaw ; Munga Stephen ; Atieli Harrysone ; El-Rayah El-Amin ; Githeko Andrew K; Yan Guiyun ;	2009	Habitat stability and occurrences of malaria vector larvae in western Kenya highlands	Malaria journal	Malaria larval habitat availability and suitability	Topography, seasonality	Malaria larval habitat availability and suitability was found to be significantly impacted by topography, with habitats found more in the stream area than sporadically in the hilltop area, with stable habitats during the rainy season found at 80.79% and 48.76% in these locations, respectively. After the rainy season, near zero of the hillside habitats were stable and with larvae, versus 89.75% stable in the stream region and 12.21% positive for larvae.		This study of the valleys of western Kenya highlands highlighted that Malaria larval habitat availability and suitability was found to be significantly impacted by topography, with habitats found more in the stream area than sporadically in the hilltop area, with stable habitats during the rainy season found at 80.79% and 48.76% in these locations, respectively. After the rainy season, near zero of the hillside habitats were stable and with larvae, versus 89.75% stable in the stream region and 12.21% positive for larvae.
